# Cross-phenotype associations between Alzheimer’s Disease and its comorbidities may provide clues to progression

**DOI:** 10.1101/2023.11.06.23297993

**Authors:** Anni Moore, Marylyn D. Ritchie

## Abstract

Alzheimer’s disease (AD) is the most prevalent neurodegenerative disease worldwide, with one in nine people over the age of 65 living with the disease in 2023. In this study, we used a phenome wide association study (PheWAS) approach to identify cross-phenotype associations between previously identified genetic AD and for electronic health record (EHR) diagnoses from the UK Biobank (UKBB) (n=361,194 of European ancestry) and the eMERGE Network (n=105,108 of diverse ancestry). Based on 497 previously identified AD-associated variants from the Alzheimer’s Disease Variant Portal (ADVP), we found significant associations primarily in immune and cardiac related diseases in our PheWAS. Replicating variants have widespread impacts on immune genes in diverse tissue types. This study demonstrates the potential of using the PheWAS strategy to improve our understanding of AD progression as well as identify potential drug repurposing opportunities for new treatment and disease prevention strategies.

## Supplementary Table 3 for "Cross-phenotype associations between Alzheimer’s Disease and its comorbidities may provide clues to progression"

### Sheet: GTEx_all_tissues
#Supplementary Table 3: GTEx eQTL values of significant replciated variants
Variant	GTEx_id	Gene_name	Gene_id	P-Value	P-Value Threshold	NES	T-statistic	Tissue
rs17747324	chr10_112992744_T_C_b38	TCF7L2	ENSG00000148737.16	0.98	0.00016	-0.0012	-0.03	Adipose - Subcutaneous	0
rs17747324	chr10_112992744_T_C_b38	TCF7L2	ENSG00000148737.16	0.97		0.0016	0.04	Adipose - Visceral (Omentum)	0
rs17747324	chr10_112992744_T_C_b38	TCF7L2	ENSG00000148737.16	1.0		-0.00051	-0.0061	Adrenal Gland	0
rs17747324	chr10_112992744_T_C_b38	TCF7L2	ENSG00000148737.16	2.1e-06	8e-05	-0.23	-4.8	Artery - Aorta	1
rs17747324	chr10_112992744_T_C_b38	TCF7L2	ENSG00000148737.16	0.55		0.044	0.6	Artery - Coronary	0
rs17747324	chr10_112992744_T_C_b38	TCF7L2	ENSG00000148737.16	0.028		-0.083	-2.2	Artery - Tibial	0
rs17747324	chr10_112992744_T_C_b38	TCF7L2	ENSG00000148737.16	0.24		-0.091	-1.2	Brain - Amygdala	0
rs17747324	chr10_112992744_T_C_b38	TCF7L2	ENSG00000148737.16	0.98		-0.00088	-0.023	Brain - Anterior cingulate cortex (BA24)	0
rs17747324	chr10_112992744_T_C_b38	TCF7L2	ENSG00000148737.16	0.81		0.011	0.24	Brain - Caudate (basal ganglia)	0
rs17747324	chr10_112992744_T_C_b38	TCF7L2	ENSG00000148737.16	0.82		0.013	0.23	Brain - Cerebellar Hemisphere	0
rs17747324	chr10_112992744_T_C_b38	TCF7L2	ENSG00000148737.16	0.44		-0.037	-0.77	Brain - Cerebellum	0
rs17747324	chr10_112992744_T_C_b38	TCF7L2	ENSG00000148737.16	0.096		-0.08	-1.7	Brain - Cortex	0
rs17747324	chr10_112992744_T_C_b38	TCF7L2	ENSG00000148737.16	0.41		-0.047	-0.83	Brain - Frontal Cortex (BA9)	0
rs17747324	chr10_112992744_T_C_b38	TCF7L2	ENSG00000148737.16	0.46	2.6e-05	0.044	0.74	Brain - Hippocampus	0
rs17747324	chr10_112992744_T_C_b38	TCF7L2	ENSG00000148737.16	0.85		-0.015	-0.18	Brain - Hypothalamus	0
rs17747324	chr10_112992744_T_C_b38	TCF7L2	ENSG00000148737.16	0.83		0.012	0.21	Brain - Nucleus accumbens (basal ganglia)	0
rs17747324	chr10_112992744_T_C_b38	TCF7L2	ENSG00000148737.16	0.39		0.039	0.87	Brain - Putamen (basal ganglia)	0
rs17747324	chr10_112992744_T_C_b38	TCF7L2	ENSG00000148737.16	0.016		-0.22	-2.4	Brain - Spinal cord (cervical c-1)	0
rs17747324	chr10_112992744_T_C_b38	TCF7L2	ENSG00000148737.16	0.72	1.4e-05	-0.039	-0.36	Brain - Substantia nigra	0
rs17747324	chr10_112992744_T_C_b38	TCF7L2	ENSG00000148737.16	0.017		0.1	2.4	Breast - Mammary Tissue	0
rs17747324	chr10_112992744_T_C_b38	TCF7L2	ENSG00000148737.16	0.39	0.00018	-0.023	-0.87	Cells - Cultured fibroblasts	0
rs17747324	chr10_112992744_T_C_b38	TCF7L2	ENSG00000148737.16	0.36	2.1e-05	-0.082	-0.91	Cells - EBV-transformed lymphocytes	0
rs17747324	chr10_112992744_T_C_b38	TCF7L2	ENSG00000148737.16	0.16		0.07	1.4	Colon - Sigmoid	0
rs17747324	chr10_112992744_T_C_b38	TCF7L2	ENSG00000148737.16	0.061		0.057	1.9	Colon - Transverse	0
rs17747324	chr10_112992744_T_C_b38	TCF7L2	ENSG00000148737.16	0.55	0.00014	-0.023	-0.6	Esophagus - Mucosa	0
rs17747324	chr10_112992744_T_C_b38	TCF7L2	ENSG00000148737.16	0.46	0.00011	0.03	0.75	Esophagus - Muscularis	0
rs17747324	chr10_112992744_T_C_b38	TCF7L2	ENSG00000148737.16	0.21		0.059	1.3	Heart - Atrial Appendage	0
rs17747324	chr10_112992744_T_C_b38	TCF7L2	ENSG00000148737.16	0.63		0.018	0.48	Heart - Left Ventricle	0
rs17747324	chr10_112992744_T_C_b38	TCF7L2	ENSG00000148737.16	0.84		0.016	0.21	Liver	0
rs17747324	chr10_112992744_T_C_b38	TCF7L2	ENSG00000148737.16	0.04		0.069	2.1	Lung	0
rs17747324	chr10_112992744_T_C_b38	TCF7L2	ENSG00000148737.16	0.16		-0.14	-1.4	Minor Salivary Gland	0
rs17747324	chr10_112992744_T_C_b38	TCF7L2	ENSG00000148737.16	0.94		-0.0025	-0.073	Muscle - Skeletal	0
rs17747324	chr10_112992744_T_C_b38	TCF7L2	ENSG00000148737.16	0.58	0.00015	0.019	0.55	Nerve - Tibial	0
rs17747324	chr10_112992744_T_C_b38	TCF7L2	ENSG00000148737.16	0.16		0.11	1.4	Ovary	0
rs17747324	chr10_112992744_T_C_b38	TCF7L2	ENSG00000148737.16	0.3		0.072	1.0	Pancreas	0
rs17747324	chr10_112992744_T_C_b38	TCF7L2	ENSG00000148737.16	0.71		0.022	0.37	Pituitary	0
rs17747324	chr10_112992744_T_C_b38	TCF7L2	ENSG00000148737.16	0.92		0.0064	0.095	Prostate	0
rs17747324	chr10_112992744_T_C_b38	TCF7L2	ENSG00000148737.16	0.41		-0.024	-0.83	Skin - Not Sun Exposed (Suprapubic)	0
rs17747324	chr10_112992744_T_C_b38	TCF7L2	ENSG00000148737.16	0.86		0.0046	0.17	Skin - Sun Exposed (Lower leg)	0
rs17747324	chr10_112992744_T_C_b38	TCF7L2	ENSG00000148737.16	0.15		0.062	1.4	Small Intestine - Terminal Ileum	0
rs17747324	chr10_112992744_T_C_b38	TCF7L2	ENSG00000148737.16	0.31		0.044	1.0	Spleen	0
rs17747324	chr10_112992744_T_C_b38	TCF7L2	ENSG00000148737.16	0.88		0.0072	0.15	Stomach	0
rs17747324	chr10_112992744_T_C_b38	TCF7L2	ENSG00000148737.16	0.65		-0.013	-0.45	Testis	0
rs17747324	chr10_112992744_T_C_b38	TCF7L2	ENSG00000148737.16	0.79	0.00018	-0.009	-0.27	Thyroid	0
rs17747324	chr10_112992744_T_C_b38	TCF7L2	ENSG00000148737.16	0.026		0.26	2.3	Uterus	0
rs17747324	chr10_112992744_T_C_b38	TCF7L2	ENSG00000148737.16	0.85		0.012	0.19	Vagina	0
rs17747324	chr10_112992744_T_C_b38	TCF7L2	ENSG00000148737.16	0.5	0.0001	0.022	0.67	Whole Blood	0
rs536810	chr6_32609720_C_T_b38	HLA-DQA1	ENSG00000196735.11	8e-09	0.00025	-0.22	-5.9	Adipose - Subcutaneous	1
rs536810	chr6_32609720_C_T_b38	HLA-DQA2	ENSG00000237541.3	7.6e-76	0.00026	0.96	22.0	Adipose - Subcutaneous	1
rs536810	chr6_32609720_C_T_b38	HLA-DQB1	ENSG00000179344.16	8.8e-13	0.00023	-0.35	-7.3	Adipose - Subcutaneous	1
rs536810	chr6_32609720_C_T_b38	HLA-DRB1	ENSG00000196126.11	9.6e-27	0.00026	-0.34	-11.0	Adipose - Subcutaneous	1
rs536810	chr6_32609720_C_T_b38	HLA-DRB5	ENSG00000198502.5	0.016	0.00023	-0.12	-2.4	Adipose - Subcutaneous	0
rs536810	chr6_32609720_C_T_b38	HLA-DRB6	ENSG00000229391.7	2.6e-55	0.00028	0.8	18.0	Adipose - Subcutaneous	1
rs536810	chr6_32609720_C_T_b38	HLA-DQA1	ENSG00000196735.11	0.00045	0.00016	-0.17	-3.5	Adipose - Visceral (Omentum)	0
rs536810	chr6_32609720_C_T_b38	HLA-DQA2	ENSG00000237541.3	4.6e-60	0.00016	0.98	20.0	Adipose - Visceral (Omentum)	1
rs536810	chr6_32609720_C_T_b38	HLA-DQB1	ENSG00000179344.16	1.2e-08	0.00018	-0.32	-5.8	Adipose - Visceral (Omentum)	1
rs536810	chr6_32609720_C_T_b38	HLA-DRB1	ENSG00000196126.11	5.1e-21	0.00016	-0.35	-10.0	Adipose - Visceral (Omentum)	1
rs536810	chr6_32609720_C_T_b38	HLA-DRB5	ENSG00000198502.5	0.0077	0.00016	-0.16	-2.7	Adipose - Visceral (Omentum)	0
rs536810	chr6_32609720_C_T_b38	HLA-DRB6	ENSG00000229391.7	2.5e-38	0.00015	0.75	14.0	Adipose - Visceral (Omentum)	1
rs536810	chr6_32609720_C_T_b38	HLA-DQA1	ENSG00000196735.11	0.73	8.9e-05	0.03	0.35	Adrenal Gland	0
rs536810	chr6_32609720_C_T_b38	HLA-DQA2	ENSG00000237541.3	3.5000000000000004e-28	7.9e-05	1.0	13.0	Adrenal Gland	1
rs536810	chr6_32609720_C_T_b38	HLA-DQB1	ENSG00000179344.16	0.018	7.7e-05	-0.21	-2.4	Adrenal Gland	0
rs536810	chr6_32609720_C_T_b38	HLA-DRB1	ENSG00000196126.11	0.014	9.1e-05	-0.22	-2.5	Adrenal Gland	0
rs536810	chr6_32609720_C_T_b38	HLA-DRB5	ENSG00000198502.5	0.026	7.9e-05	-0.22	-2.2	Adrenal Gland	0
rs536810	chr6_32609720_C_T_b38	HLA-DRB6	ENSG00000229391.7	8.6e-11	9.3e-05	0.64	6.9	Adrenal Gland	1
rs536810	chr6_32609720_C_T_b38	HLA-DQA1	ENSG00000196735.11	3.3e-09	0.00015	-0.26	-6.1	Artery - Aorta	1
rs536810	chr6_32609720_C_T_b38	HLA-DQA2	ENSG00000237541.3	2.7e-41	0.00015	0.84	16.0	Artery - Aorta	1
rs536810	chr6_32609720_C_T_b38	HLA-DQB1	ENSG00000179344.16	1.8e-05	0.00015	-0.23	-4.4	Artery - Aorta	1
rs536810	chr6_32609720_C_T_b38	HLA-DRB1	ENSG00000196126.11	9.4e-16	0.0002	-0.28	-8.5	Artery - Aorta	1
rs536810	chr6_32609720_C_T_b38	HLA-DRB5	ENSG00000198502.5	0.034	0.00016	-0.14	-2.1	Artery - Aorta	0
rs536810	chr6_32609720_C_T_b38	HLA-DRB6	ENSG00000229391.7	1.7e-21	0.00019	0.53	10.0	Artery - Aorta	1
rs536810	chr6_32609720_C_T_b38	HLA-DQA1	ENSG00000196735.11	0.0076	7.1e-05	-0.16	-2.7	Artery - Coronary	0
rs536810	chr6_32609720_C_T_b38	HLA-DQA2	ENSG00000237541.3	1e-23	5.5e-05	0.82	12.0	Artery - Coronary	1
rs536810	chr6_32609720_C_T_b38	HLA-DQB1	ENSG00000179344.16	0.00031	6.9e-05	-0.26	-3.7	Artery - Coronary	0
rs536810	chr6_32609720_C_T_b38	HLA-DRB1	ENSG00000196126.11	6.5e-07	5.9e-05	-0.23	-5.2	Artery - Coronary	1
rs536810	chr6_32609720_C_T_b38	HLA-DRB5	ENSG00000198502.5	0.012	6.6e-05	-0.22	-2.5	Artery - Coronary	0
rs536810	chr6_32609720_C_T_b38	HLA-DRB6	ENSG00000229391.7	2.1e-16	6.3e-05	0.59	9.1	Artery - Coronary	1
rs536810	chr6_32609720_C_T_b38	HLA-DQA1	ENSG00000196735.11	1.3e-09	0.00027	-0.19	-6.2	Artery - Tibial	1
rs536810	chr6_32609720_C_T_b38	HLA-DQA2	ENSG00000237541.3	1.1e-81	0.00024	0.89	23.0	Artery - Tibial	1
rs536810	chr6_32609720_C_T_b38	HLA-DQB1	ENSG00000179344.16	3.1e-08	0.00027	-0.22	-5.6	Artery - Tibial	1
rs536810	chr6_32609720_C_T_b38	HLA-DRB1	ENSG00000196126.11	2.6e-25	0.00025	-0.24	-11.0	Artery - Tibial	1
rs536810	chr6_32609720_C_T_b38	HLA-DRB5	ENSG00000198502.5	0.0039	0.00029	-0.14	-2.9	Artery - Tibial	0
rs536810	chr6_32609720_C_T_b38	HLA-DRB6	ENSG00000229391.7	3.2000000000000003e-38	0.00025	0.51	14.0	Artery - Tibial	1
rs536810	chr6_32609720_C_T_b38	HLA-DQA1	ENSG00000196735.11	0.24	3.4e-05	-0.081	-1.2	Brain - Amygdala	0
rs536810	chr6_32609720_C_T_b38	HLA-DQA2	ENSG00000237541.3	1.8e-11	3.2e-05	0.72	7.5	Brain - Amygdala	1
rs536810	chr6_32609720_C_T_b38	HLA-DQB1	ENSG00000179344.16	0.00089	3.6e-05	-0.31	-3.4	Brain - Amygdala	0
rs536810	chr6_32609720_C_T_b38	HLA-DRB1	ENSG00000196126.11	4.7e-09	3.6e-05	-0.31	-6.4	Brain - Amygdala	1
rs536810	chr6_32609720_C_T_b38	HLA-DRB5	ENSG00000198502.5	0.011	3.5e-05	-0.24	-2.6	Brain - Amygdala	0
rs536810	chr6_32609720_C_T_b38	HLA-DRB6	ENSG00000229391.7	6.3e-12	3.2e-05	0.61	7.8	Brain - Amygdala	1
rs536810	chr6_32609720_C_T_b38	HLA-DQA1	ENSG00000196735.11	0.12	5.6e-05	-0.13	-1.6	Brain - Anterior cingulate cortex (BA24)	0
rs536810	chr6_32609720_C_T_b38	HLA-DQA2	ENSG00000237541.3	1.8e-12	5.6e-05	0.73	7.9	Brain - Anterior cingulate cortex (BA24)	1
rs536810	chr6_32609720_C_T_b38	HLA-DQB1	ENSG00000179344.16	0.00099	5.4e-05	-0.36	-3.4	Brain - Anterior cingulate cortex (BA24)	0
rs536810	chr6_32609720_C_T_b38	HLA-DRB1	ENSG00000196126.11	7.7e-14	6e-05	-0.52	-8.4	Brain - Anterior cingulate cortex (BA24)	1
rs536810	chr6_32609720_C_T_b38	HLA-DRB5	ENSG00000198502.5	0.04	5.6e-05	-0.21	-2.1	Brain - Anterior cingulate cortex (BA24)	0
rs536810	chr6_32609720_C_T_b38	HLA-DRB6	ENSG00000229391.7	2.9e-11	4.9e-05	0.58	7.3	Brain - Anterior cingulate cortex (BA24)	1
rs536810	chr6_32609720_C_T_b38	HLA-DQA1	ENSG00000196735.11	0.27	8.5e-05	-0.067	-1.1	Brain - Caudate (basal ganglia)	0
rs536810	chr6_32609720_C_T_b38	HLA-DQA2	ENSG00000237541.3	1.2e-18	8.1e-05	0.79	10.0	Brain - Caudate (basal ganglia)	1
rs536810	chr6_32609720_C_T_b38	HLA-DQB1	ENSG00000179344.16	0.00088	7.7e-05	-0.27	-3.4	Brain - Caudate (basal ganglia)	0
rs536810	chr6_32609720_C_T_b38	HLA-DRB1	ENSG00000196126.11	5.6e-10	8.6e-05	-0.32	-6.6	Brain - Caudate (basal ganglia)	1
rs536810	chr6_32609720_C_T_b38	HLA-DRB5	ENSG00000198502.5	0.0046	8.5e-05	-0.25	-2.9	Brain - Caudate (basal ganglia)	0
rs536810	chr6_32609720_C_T_b38	HLA-DRB6	ENSG00000229391.7	5.5e-15	8.5e-05	0.59	8.7	Brain - Caudate (basal ganglia)	1
rs536810	chr6_32609720_C_T_b38	HLA-DQA1	ENSG00000196735.11	0.014	0.00011	-0.21	-2.5	Brain - Cerebellar Hemisphere	0
rs536810	chr6_32609720_C_T_b38	HLA-DQA2	ENSG00000237541.3	1.6e-17	0.00011	0.8	9.8	Brain - Cerebellar Hemisphere	1
rs536810	chr6_32609720_C_T_b38	HLA-DQB1	ENSG00000179344.16	0.00029	0.0001	-0.34	-3.7	Brain - Cerebellar Hemisphere	0
rs536810	chr6_32609720_C_T_b38	HLA-DRB1	ENSG00000196126.11	3.5e-08	0.00012	-0.39	-5.9	Brain - Cerebellar Hemisphere	1
rs536810	chr6_32609720_C_T_b38	HLA-DRB5	ENSG00000198502.5	0.13	0.00011	-0.15	-1.5	Brain - Cerebellar Hemisphere	0
rs536810	chr6_32609720_C_T_b38	HLA-DRB6	ENSG00000229391.7	2.7e-16	0.00011	0.69	9.3	Brain - Cerebellar Hemisphere	1
rs536810	chr6_32609720_C_T_b38	HLA-DQA1	ENSG00000196735.11	0.084	0.00011	-0.13	-1.7	Brain - Cerebellum	0
rs536810	chr6_32609720_C_T_b38	HLA-DQA2	ENSG00000237541.3	1.1e-14	0.00011	0.64	8.5	Brain - Cerebellum	1
rs536810	chr6_32609720_C_T_b38	HLA-DQB1	ENSG00000179344.16	0.00029	0.00012	-0.3	-3.7	Brain - Cerebellum	0
rs536810	chr6_32609720_C_T_b38	HLA-DRB1	ENSG00000196126.11	1e-12	0.00015	-0.47	-7.7	Brain - Cerebellum	1
rs536810	chr6_32609720_C_T_b38	HLA-DRB5	ENSG00000198502.5	0.012	0.00011	-0.22	-2.5	Brain - Cerebellum	0
rs536810	chr6_32609720_C_T_b38	HLA-DRB6	ENSG00000229391.7	4.9e-11	0.00012	0.55	7.0	Brain - Cerebellum	1
rs536810	chr6_32609720_C_T_b38	HLA-DQA1	ENSG00000196735.11	0.021	0.0001	-0.15	-2.3	Brain - Cortex	0
rs536810	chr6_32609720_C_T_b38	HLA-DQA2	ENSG00000237541.3	6.1e-15	7.9e-05	0.7	8.6	Brain - Cortex	1
rs536810	chr6_32609720_C_T_b38	HLA-DQB1	ENSG00000179344.16	0.0072	0.00011	-0.21	-2.7	Brain - Cortex	0
rs536810	chr6_32609720_C_T_b38	HLA-DRB1	ENSG00000196126.11	2.9e-11	9.8e-05	-0.4	-7.1	Brain - Cortex	1
rs536810	chr6_32609720_C_T_b38	HLA-DRB5	ENSG00000198502.5	0.067	9.1e-05	-0.16	-1.8	Brain - Cortex	0
rs536810	chr6_32609720_C_T_b38	HLA-DRB6	ENSG00000229391.7	2.2e-10	8.7e-05	0.5	6.8	Brain - Cortex	1
rs536810	chr6_32609720_C_T_b38	HLA-DQA1	ENSG00000196735.11	0.79	6.8e-05	-0.018	-0.27	Brain - Frontal Cortex (BA9)	0
rs536810	chr6_32609720_C_T_b38	HLA-DQA2	ENSG00000237541.3	4.6e-15	6.7e-05	0.72	8.8	Brain - Frontal Cortex (BA9)	1
rs536810	chr6_32609720_C_T_b38	HLA-DQB1	ENSG00000179344.16	0.0032	7e-05	-0.28	-3.0	Brain - Frontal Cortex (BA9)	0
rs536810	chr6_32609720_C_T_b38	HLA-DRB1	ENSG00000196126.11	4.8e-08	6.8e-05	-0.34	-5.8	Brain - Frontal Cortex (BA9)	1
rs536810	chr6_32609720_C_T_b38	HLA-DRB5	ENSG00000198502.5	0.085	7.6e-05	-0.16	-1.7	Brain - Frontal Cortex (BA9)	0
rs536810	chr6_32609720_C_T_b38	HLA-DRB6	ENSG00000229391.7	8.1e-13	6.9e-05	0.5	7.9	Brain - Frontal Cortex (BA9)	1
rs536810	chr6_32609720_C_T_b38	HLA-DQA1	ENSG00000196735.11	0.011	4.6e-05	-0.14	-2.6	Brain - Hippocampus	0
rs536810	chr6_32609720_C_T_b38	HLA-DQA2	ENSG00000237541.3	1.1e-12	4.9e-05	0.71	7.9	Brain - Hippocampus	1
rs536810	chr6_32609720_C_T_b38	HLA-DQB1	ENSG00000179344.16	0.0041	4.8e-05	-0.26	-2.9	Brain - Hippocampus	0
rs536810	chr6_32609720_C_T_b38	HLA-DRB1	ENSG00000196126.11	8.8e-07	5.6e-05	-0.26	-5.2	Brain - Hippocampus	1
rs536810	chr6_32609720_C_T_b38	HLA-DRB5	ENSG00000198502.5	0.24	4.5e-05	-0.12	-1.2	Brain - Hippocampus	0
rs536810	chr6_32609720_C_T_b38	HLA-DRB6	ENSG00000229391.7	6.5e-14	5.3e-05	0.7	8.4	Brain - Hippocampus	1
rs536810	chr6_32609720_C_T_b38	HLA-DQA1	ENSG00000196735.11	0.1	5.7e-05	-0.092	-1.6	Brain - Hypothalamus	0
rs536810	chr6_32609720_C_T_b38	HLA-DQA2	ENSG00000237541.3	2.5e-16	5.1e-05	0.7	9.4	Brain - Hypothalamus	1
rs536810	chr6_32609720_C_T_b38	HLA-DQB1	ENSG00000179344.16	0.0029	4.6e-05	-0.25	-3.0	Brain - Hypothalamus	0
rs536810	chr6_32609720_C_T_b38	HLA-DRB1	ENSG00000196126.11	1.1e-06	5.1e-05	-0.23	-5.1	Brain - Hypothalamus	1
rs536810	chr6_32609720_C_T_b38	HLA-DRB5	ENSG00000198502.5	0.0069	4.5e-05	-0.23	-2.7	Brain - Hypothalamus	0
rs536810	chr6_32609720_C_T_b38	HLA-DRB6	ENSG00000229391.7	6.3e-15	4.7e-05	0.63	8.8	Brain - Hypothalamus	1
rs536810	chr6_32609720_C_T_b38	HLA-DQA1	ENSG00000196735.11	0.61	8.5e-05	0.031	0.51	Brain - Nucleus accumbens (basal ganglia)	0
rs536810	chr6_32609720_C_T_b38	HLA-DQA2	ENSG00000237541.3	1.4e-19	8.2e-05	0.71	10.0	Brain - Nucleus accumbens (basal ganglia)	1
rs536810	chr6_32609720_C_T_b38	HLA-DQB1	ENSG00000179344.16	0.0017	7.7e-05	-0.25	-3.2	Brain - Nucleus accumbens (basal ganglia)	0
rs536810	chr6_32609720_C_T_b38	HLA-DRB1	ENSG00000196126.11	5.3e-10	8.5e-05	-0.35	-6.6	Brain - Nucleus accumbens (basal ganglia)	1
rs536810	chr6_32609720_C_T_b38	HLA-DRB5	ENSG00000198502.5	0.12	8.4e-05	-0.14	-1.6	Brain - Nucleus accumbens (basal ganglia)	0
rs536810	chr6_32609720_C_T_b38	HLA-DRB6	ENSG00000229391.7	2.6e-13	9e-05	0.55	8.0	Brain - Nucleus accumbens (basal ganglia)	1
rs536810	chr6_32609720_C_T_b38	HLA-DQA1	ENSG00000196735.11	0.46	7.8e-05	-0.057	-0.74	Brain - Putamen (basal ganglia)	0
rs536810	chr6_32609720_C_T_b38	HLA-DQA2	ENSG00000237541.3	1.5e-12	7.7e-05	0.69	7.8	Brain - Putamen (basal ganglia)	1
rs536810	chr6_32609720_C_T_b38	HLA-DQB1	ENSG00000179344.16	0.0027	7.1e-05	-0.31	-3.1	Brain - Putamen (basal ganglia)	0
rs536810	chr6_32609720_C_T_b38	HLA-DRB1	ENSG00000196126.11	2e-10	7.3e-05	-0.44	-6.9	Brain - Putamen (basal ganglia)	1
rs536810	chr6_32609720_C_T_b38	HLA-DRB5	ENSG00000198502.5	0.0037	8.2e-05	-0.33	-3.0	Brain - Putamen (basal ganglia)	0
rs536810	chr6_32609720_C_T_b38	HLA-DRB6	ENSG00000229391.7	1.8e-10	6.7e-05	0.63	6.9	Brain - Putamen (basal ganglia)	1
rs536810	chr6_32609720_C_T_b38	HLA-DQA1	ENSG00000196735.11	0.0078	4.1e-05	-0.2	-2.7	Brain - Spinal cord (cervical c-1)	0
rs536810	chr6_32609720_C_T_b38	HLA-DQA2	ENSG00000237541.3	3.9e-12	4.3e-05	0.73	7.9	Brain - Spinal cord (cervical c-1)	1
rs536810	chr6_32609720_C_T_b38	HLA-DQB1	ENSG00000179344.16	0.0084	3.5e-05	-0.25	-2.7	Brain - Spinal cord (cervical c-1)	0
rs536810	chr6_32609720_C_T_b38	HLA-DRB1	ENSG00000196126.11	0.00067	4.4e-05	-0.21	-3.5	Brain - Spinal cord (cervical c-1)	0
rs536810	chr6_32609720_C_T_b38	HLA-DRB5	ENSG00000198502.5	0.31	4.2e-05	-0.11	-1.0	Brain - Spinal cord (cervical c-1)	0
rs536810	chr6_32609720_C_T_b38	HLA-DRB6	ENSG00000229391.7	8.3e-11	3.8e-05	0.56	7.3	Brain - Spinal cord (cervical c-1)	1
rs536810	chr6_32609720_C_T_b38	HLA-DQA1	ENSG00000196735.11	0.22		-0.093	-1.2	Brain - Substantia nigra	0
rs536810	chr6_32609720_C_T_b38	HLA-DQA2	ENSG00000237541.3	4.1e-12	2.3e-05	0.72	8.0	Brain - Substantia nigra	1
rs536810	chr6_32609720_C_T_b38	HLA-DQB1	ENSG00000179344.16	0.00086	2.6e-05	-0.37	-3.5	Brain - Substantia nigra	0
rs536810	chr6_32609720_C_T_b38	HLA-DRB1	ENSG00000196126.11	4.3e-07	3.3e-05	-0.3	-5.5	Brain - Substantia nigra	1
rs536810	chr6_32609720_C_T_b38	HLA-DRB5	ENSG00000198502.5	0.12	3.1e-05	-0.18	-1.6	Brain - Substantia nigra	0
rs536810	chr6_32609720_C_T_b38	HLA-DRB6	ENSG00000229391.7	3.7e-11	2.7e-05	0.64	7.5	Brain - Substantia nigra	1
rs536810	chr6_32609720_C_T_b38	HLA-DQA1	ENSG00000196735.11	1.3e-06	0.00011	-0.23	-4.9	Breast - Mammary Tissue	1
rs536810	chr6_32609720_C_T_b38	HLA-DQA2	ENSG00000237541.3	4.7999999999999995e-46	0.00011	0.92	17.0	Breast - Mammary Tissue	1
rs536810	chr6_32609720_C_T_b38	HLA-DQB1	ENSG00000179344.16	2.1e-10	0.00012	-0.34	-6.6	Breast - Mammary Tissue	1
rs536810	chr6_32609720_C_T_b38	HLA-DRB1	ENSG00000196126.11	1.5e-18	0.00012	-0.29	-9.3	Breast - Mammary Tissue	1
rs536810	chr6_32609720_C_T_b38	HLA-DRB5	ENSG00000198502.5	0.22	0.00012	-0.072	-1.2	Breast - Mammary Tissue	0
rs536810	chr6_32609720_C_T_b38	HLA-DRB6	ENSG00000229391.7	1.5e-33	0.00011	0.68	14.0	Breast - Mammary Tissue	1
rs536810	chr6_32609720_C_T_b38	HLA-DQA1	ENSG00000196735.11	0.22		-0.073	-1.2	Cells - Cultured fibroblasts	0
rs536810	chr6_32609720_C_T_b38	HLA-DQB1	ENSG00000179344.16	0.064	0.00033	-0.11	-1.9	Cells - Cultured fibroblasts	0
rs536810	chr6_32609720_C_T_b38	HLA-DRB1	ENSG00000196126.11	1.1e-06	0.00032	-0.25	-4.9	Cells - Cultured fibroblasts	1
rs536810	chr6_32609720_C_T_b38	HLA-DRB5	ENSG00000198502.5	0.015	0.00031	-0.15	-2.4	Cells - Cultured fibroblasts	0
rs536810	chr6_32609720_C_T_b38	HLA-DQA1	ENSG00000196735.11	1.4e-12	4.9e-05	-0.71	-7.9	Cells - EBV-transformed lymphocytes	1
rs536810	chr6_32609720_C_T_b38	HLA-DQA2	ENSG00000237541.3	1e-24	3.8e-05	1.0	13.0	Cells - EBV-transformed lymphocytes	1
rs536810	chr6_32609720_C_T_b38	HLA-DQB1	ENSG00000179344.16	2e-07	4.3e-05	-0.54	-5.5	Cells - EBV-transformed lymphocytes	1
rs536810	chr6_32609720_C_T_b38	HLA-DRB1	ENSG00000196126.11	0.0014	5e-05	-0.34	-3.3	Cells - EBV-transformed lymphocytes	0
rs536810	chr6_32609720_C_T_b38	HLA-DRB5	ENSG00000198502.5	0.69	3.8e-05	-0.045	-0.4	Cells - EBV-transformed lymphocytes	0
rs536810	chr6_32609720_C_T_b38	HLA-DRB6	ENSG00000229391.7	5.7e-05	4.7e-05	0.46	4.2	Cells - EBV-transformed lymphocytes	0
rs536810	chr6_32609720_C_T_b38	HLA-DQA1	ENSG00000196735.11	0.0077	0.00015	-0.15	-2.7	Colon - Sigmoid	0
rs536810	chr6_32609720_C_T_b38	HLA-DQA2	ENSG00000237541.3	9.1e-42	0.00011	0.91	16.0	Colon - Sigmoid	1
rs536810	chr6_32609720_C_T_b38	HLA-DQB1	ENSG00000179344.16	1.5e-05	0.00011	-0.29	-4.4	Colon - Sigmoid	1
rs536810	chr6_32609720_C_T_b38	HLA-DRB1	ENSG00000196126.11	0.61	0.00011	-0.026	-0.52	Colon - Sigmoid	0
rs536810	chr6_32609720_C_T_b38	HLA-DRB5	ENSG00000198502.5	0.77	0.00011	0.023	0.29	Colon - Sigmoid	0
rs536810	chr6_32609720_C_T_b38	HLA-DRB6	ENSG00000229391.7	5.1000000000000004e-30	0.00012	0.78	13.0	Colon - Sigmoid	1
rs536810	chr6_32609720_C_T_b38	HLA-DQA1	ENSG00000196735.11	5.2e-06	0.00014	-0.17	-4.6	Colon - Transverse	1
rs536810	chr6_32609720_C_T_b38	HLA-DQA2	ENSG00000237541.3	2.9e-46	0.00014	0.81	17.0	Colon - Transverse	1
rs536810	chr6_32609720_C_T_b38	HLA-DQB1	ENSG00000179344.16	1.7e-05	0.00015	-0.23	-4.4	Colon - Transverse	1
rs536810	chr6_32609720_C_T_b38	HLA-DRB1	ENSG00000196126.11	5e-09	0.00014	-0.19	-6.0	Colon - Transverse	1
rs536810	chr6_32609720_C_T_b38	HLA-DRB5	ENSG00000198502.5	0.26	0.00013	-0.069	-1.1	Colon - Transverse	0
rs536810	chr6_32609720_C_T_b38	HLA-DRB6	ENSG00000229391.7	2.7999999999999997e-29	0.00015	0.63	13.0	Colon - Transverse	1
rs536810	chr6_32609720_C_T_b38	HLA-DQA1	ENSG00000196735.11	8.9e-11	0.00023	-0.25	-6.7	Esophagus - Mucosa	1
rs536810	chr6_32609720_C_T_b38	HLA-DQA2	ENSG00000237541.3	3.7e-61	0.00022	0.82	20.0	Esophagus - Mucosa	1
rs536810	chr6_32609720_C_T_b38	HLA-DQB1	ENSG00000179344.16	3.6e-06	0.00025	-0.24	-4.7	Esophagus - Mucosa	1
rs536810	chr6_32609720_C_T_b38	HLA-DRB1	ENSG00000196126.11	7.4e-19	0.00022	-0.27	-9.3	Esophagus - Mucosa	1
rs536810	chr6_32609720_C_T_b38	HLA-DRB5	ENSG00000198502.5	0.059	0.00024	-0.1	-1.9	Esophagus - Mucosa	0
rs536810	chr6_32609720_C_T_b38	HLA-DRB6	ENSG00000229391.7	5.3e-42	0.00027	0.67	15.0	Esophagus - Mucosa	1
rs536810	chr6_32609720_C_T_b38	HLA-DQA1	ENSG00000196735.11	0.011	0.00027	-0.14	-2.6	Esophagus - Muscularis	0
rs536810	chr6_32609720_C_T_b38	HLA-DQA2	ENSG00000237541.3	7.899999999999999e-62	0.0002	0.94	20.0	Esophagus - Muscularis	1
rs536810	chr6_32609720_C_T_b38	HLA-DQB1	ENSG00000179344.16	1.3e-06	0.00023	-0.29	-4.9	Esophagus - Muscularis	1
rs536810	chr6_32609720_C_T_b38	HLA-DRB1	ENSG00000196126.11	0.3	0.0002	-0.041	-1.0	Esophagus - Muscularis	0
rs536810	chr6_32609720_C_T_b38	HLA-DRB5	ENSG00000198502.5	0.45	0.00023	0.049	0.75	Esophagus - Muscularis	0
rs536810	chr6_32609720_C_T_b38	HLA-DRB6	ENSG00000229391.7	1.2999999999999998e-47	0.00026	0.8	17.0	Esophagus - Muscularis	1
rs536810	chr6_32609720_C_T_b38	HLA-DQA1	ENSG00000196735.11	0.02	0.00013	-0.13	-2.3	Heart - Atrial Appendage	0
rs536810	chr6_32609720_C_T_b38	HLA-DQA2	ENSG00000237541.3	7.800000000000001e-38	0.00013	0.8	15.0	Heart - Atrial Appendage	1
rs536810	chr6_32609720_C_T_b38	HLA-DQB1	ENSG00000179344.16	3.8e-07	0.00014	-0.34	-5.2	Heart - Atrial Appendage	1
rs536810	chr6_32609720_C_T_b38	HLA-DRB1	ENSG00000196126.11	1.7e-21	0.00013	-0.48	-10.0	Heart - Atrial Appendage	1
rs536810	chr6_32609720_C_T_b38	HLA-DRB5	ENSG00000198502.5	0.0016	0.00014	-0.22	-3.2	Heart - Atrial Appendage	0
rs536810	chr6_32609720_C_T_b38	HLA-DRB6	ENSG00000229391.7	1.2e-24	0.00012	0.64	11.0	Heart - Atrial Appendage	1
rs536810	chr6_32609720_C_T_b38	HLA-DQA1	ENSG00000196735.11	0.032	0.00013	-0.12	-2.2	Heart - Left Ventricle	0
rs536810	chr6_32609720_C_T_b38	HLA-DQA2	ENSG00000237541.3	2.5999999999999996e-43	0.00012	0.88	16.0	Heart - Left Ventricle	1
rs536810	chr6_32609720_C_T_b38	HLA-DQB1	ENSG00000179344.16	4.7e-08	0.00013	-0.34	-5.6	Heart - Left Ventricle	1
rs536810	chr6_32609720_C_T_b38	HLA-DRB1	ENSG00000196126.11	3.1e-20	0.00013	-0.34	-9.9	Heart - Left Ventricle	1
rs536810	chr6_32609720_C_T_b38	HLA-DRB5	ENSG00000198502.5	4.8e-06	0.00013	-0.32	-4.7	Heart - Left Ventricle	1
rs536810	chr6_32609720_C_T_b38	HLA-DRB6	ENSG00000229391.7	3.3999999999999997e-31	0.00012	0.69	13.0	Heart - Left Ventricle	1
rs536810	chr6_32609720_C_T_b38	HLA-DQA1	ENSG00000196735.11	0.32	6.5e-05	-0.064	-1.0	Liver	0
rs536810	chr6_32609720_C_T_b38	HLA-DQA2	ENSG00000237541.3	3.6e-19	5.2e-05	0.85	10.0	Liver	1
rs536810	chr6_32609720_C_T_b38	HLA-DQB1	ENSG00000179344.16	0.12	5e-05	-0.12	-1.5	Liver	0
rs536810	chr6_32609720_C_T_b38	HLA-DRB1	ENSG00000196126.11	3.2e-06	6e-05	-0.26	-4.8	Liver	1
rs536810	chr6_32609720_C_T_b38	HLA-DRB5	ENSG00000198502.5	0.72	6.5e-05	-0.034	-0.36	Liver	0
rs536810	chr6_32609720_C_T_b38	HLA-DRB6	ENSG00000229391.7	8.8e-19	5.6e-05	0.81	10.0	Liver	1
rs536810	chr6_32609720_C_T_b38	HLA-DQA1	ENSG00000196735.11	1e-11	0.00018	-0.27	-7.0	Lung	1
rs536810	chr6_32609720_C_T_b38	HLA-DQA2	ENSG00000237541.3	1.1e-73	0.00017	0.95	22.0	Lung	1
rs536810	chr6_32609720_C_T_b38	HLA-DQB1	ENSG00000179344.16	9.3e-07	0.00019	-0.22	-5.0	Lung	1
rs536810	chr6_32609720_C_T_b38	HLA-DRB1	ENSG00000196126.11	1e-40	0.00018	-0.39	-15.0	Lung	1
rs536810	chr6_32609720_C_T_b38	HLA-DRB5	ENSG00000198502.5	0.0025	0.00017	-0.17	-3.0	Lung	0
rs536810	chr6_32609720_C_T_b38	HLA-DRB6	ENSG00000229391.7	3.2000000000000004e-48	0.00017	0.75	17.0	Lung	1
rs536810	chr6_32609720_C_T_b38	HLA-DQA1	ENSG00000196735.11	0.0042	4.1e-05	-0.29	-2.9	Minor Salivary Gland	0
rs536810	chr6_32609720_C_T_b38	HLA-DQA2	ENSG00000237541.3	7.4e-16	3.5e-05	0.9	9.3	Minor Salivary Gland	1
rs536810	chr6_32609720_C_T_b38	HLA-DQB1	ENSG00000179344.16	0.0057	3.3e-05	-0.32	-2.8	Minor Salivary Gland	0
rs536810	chr6_32609720_C_T_b38	HLA-DRB1	ENSG00000196126.11	0.00052	3.9e-05	-0.32	-3.6	Minor Salivary Gland	0
rs536810	chr6_32609720_C_T_b38	HLA-DRB5	ENSG00000198502.5	0.72	3.1e-05	-0.041	-0.36	Minor Salivary Gland	0
rs536810	chr6_32609720_C_T_b38	HLA-DRB6	ENSG00000229391.7	1e-07	4.2e-05	0.58	5.7	Minor Salivary Gland	1
rs536810	chr6_32609720_C_T_b38	HLA-DQA1	ENSG00000196735.11	3.9e-06	0.00029	-0.17	-4.7	Muscle - Skeletal	1
rs536810	chr6_32609720_C_T_b38	HLA-DQA2	ENSG00000237541.3	5e-96	0.00028	0.91	25.0	Muscle - Skeletal	1
rs536810	chr6_32609720_C_T_b38	HLA-DQB1	ENSG00000179344.16	2.2e-19	0.0003	-0.39	-9.3	Muscle - Skeletal	1
rs536810	chr6_32609720_C_T_b38	HLA-DRB1	ENSG00000196126.11	1.1000000000000001e-30	0.00024	-0.32	-12.0	Muscle - Skeletal	1
rs536810	chr6_32609720_C_T_b38	HLA-DRB5	ENSG00000198502.5	0.00051	0.00029	-0.16	-3.5	Muscle - Skeletal	0
rs536810	chr6_32609720_C_T_b38	HLA-DRB6	ENSG00000229391.7	7.799999999999999e-63	0.00027	0.73	19.0	Muscle - Skeletal	1
rs536810	chr6_32609720_C_T_b38	HLA-DQA1	ENSG00000196735.11	3.2e-06	0.00029	-0.18	-4.7	Nerve - Tibial	1
rs536810	chr6_32609720_C_T_b38	HLA-DQA2	ENSG00000237541.3	3.8000000000000004e-78	0.00028	0.94	23.0	Nerve - Tibial	1
rs536810	chr6_32609720_C_T_b38	HLA-DQB1	ENSG00000179344.16	6.7e-10	0.00024	-0.3	-6.3	Nerve - Tibial	1
rs536810	chr6_32609720_C_T_b38	HLA-DRB1	ENSG00000196126.11	4.5e-16	0.0003	-0.22	-8.4	Nerve - Tibial	1
rs536810	chr6_32609720_C_T_b38	HLA-DRB5	ENSG00000198502.5	0.6	0.00029	-0.028	-0.53	Nerve - Tibial	0
rs536810	chr6_32609720_C_T_b38	HLA-DRB6	ENSG00000229391.7	8.5e-58	0.00027	0.75	19.0	Nerve - Tibial	1
rs536810	chr6_32609720_C_T_b38	HLA-DQA1	ENSG00000196735.11	0.049		-0.13	-2.0	Ovary	0
rs536810	chr6_32609720_C_T_b38	HLA-DQA2	ENSG00000237541.3	4.6e-21	4.6e-05	0.87	11.0	Ovary	1
rs536810	chr6_32609720_C_T_b38	HLA-DQB1	ENSG00000179344.16	8.2e-05	5.7e-05	-0.27	-4.1	Ovary	0
rs536810	chr6_32609720_C_T_b38	HLA-DRB1	ENSG00000196126.11	0.0071	5.1e-05	-0.15	-2.7	Ovary	0
rs536810	chr6_32609720_C_T_b38	HLA-DRB5	ENSG00000198502.5	0.044	5e-05	-0.19	-2.0	Ovary	0
rs536810	chr6_32609720_C_T_b38	HLA-DRB6	ENSG00000229391.7	9e-15	4.8e-05	0.64	8.8	Ovary	1
rs536810	chr6_32609720_C_T_b38	HLA-DQA1	ENSG00000196735.11	0.019	9.9e-05	-0.13	-2.4	Pancreas	0
rs536810	chr6_32609720_C_T_b38	HLA-DQA2	ENSG00000237541.3	3.9999999999999995e-31	9.1e-05	0.77	13.0	Pancreas	1
rs536810	chr6_32609720_C_T_b38	HLA-DQB1	ENSG00000179344.16	0.00043	8.7e-05	-0.25	-3.6	Pancreas	0
rs536810	chr6_32609720_C_T_b38	HLA-DRB1	ENSG00000196126.11	3.1e-17	0.00011	-0.34	-9.1	Pancreas	1
rs536810	chr6_32609720_C_T_b38	HLA-DRB5	ENSG00000198502.5	0.014	0.00011	-0.17	-2.5	Pancreas	0
rs536810	chr6_32609720_C_T_b38	HLA-DRB6	ENSG00000229391.7	9e-20	0.00013	0.57	9.9	Pancreas	1
rs536810	chr6_32609720_C_T_b38	HLA-DQA1	ENSG00000196735.11	3.5e-07	8.9e-05	-0.29	-5.3	Pituitary	1
rs536810	chr6_32609720_C_T_b38	HLA-DQA2	ENSG00000237541.3	1.7e-26	8.3e-05	0.81	12.0	Pituitary	1
rs536810	chr6_32609720_C_T_b38	HLA-DQB1	ENSG00000179344.16	0.0022	9.5e-05	-0.25	-3.1	Pituitary	0
rs536810	chr6_32609720_C_T_b38	HLA-DRB1	ENSG00000196126.11	8.5e-12	7.9e-05	-0.31	-7.3	Pituitary	1
rs536810	chr6_32609720_C_T_b38	HLA-DRB5	ENSG00000198502.5	0.12	9.6e-05	-0.13	-1.5	Pituitary	0
rs536810	chr6_32609720_C_T_b38	HLA-DRB6	ENSG00000229391.7	6e-20	8.8e-05	0.62	10.0	Pituitary	1
rs536810	chr6_32609720_C_T_b38	HLA-DQA1	ENSG00000196735.11	2.7e-05	7.6e-05	-0.26	-4.3	Prostate	1
rs536810	chr6_32609720_C_T_b38	HLA-DQA2	ENSG00000237541.3	9.100000000000001e-32	5.9e-05	0.93	14.0	Prostate	1
rs536810	chr6_32609720_C_T_b38	HLA-DQB1	ENSG00000179344.16	3.4e-07	6.7e-05	-0.38	-5.3	Prostate	1
rs536810	chr6_32609720_C_T_b38	HLA-DRB1	ENSG00000196126.11	6.5e-09	7.2e-05	-0.3	-6.1	Prostate	1
rs536810	chr6_32609720_C_T_b38	HLA-DRB5	ENSG00000198502.5	0.32	7.5e-05	-0.082	-0.99	Prostate	0
rs536810	chr6_32609720_C_T_b38	HLA-DRB6	ENSG00000229391.7	2.3e-21	7.4e-05	0.75	11.0	Prostate	1
rs536810	chr6_32609720_C_T_b38	HLA-DQA1	ENSG00000196735.11	8.9e-17	0.00025	-0.34	-8.7	Skin - Not Sun Exposed (Suprapubic)	1
rs536810	chr6_32609720_C_T_b38	HLA-DQA2	ENSG00000237541.3	6.1e-52	0.00022	0.68	17.0	Skin - Not Sun Exposed (Suprapubic)	1
rs536810	chr6_32609720_C_T_b38	HLA-DQB1	ENSG00000179344.16	1.1e-06	0.00024	-0.25	-4.9	Skin - Not Sun Exposed (Suprapubic)	1
rs536810	chr6_32609720_C_T_b38	HLA-DRB1	ENSG00000196126.11	7.1e-31	0.00026	-0.37	-12.0	Skin - Not Sun Exposed (Suprapubic)	1
rs536810	chr6_32609720_C_T_b38	HLA-DRB5	ENSG00000198502.5	0.71	0.00025	-0.021	-0.37	Skin - Not Sun Exposed (Suprapubic)	0
rs536810	chr6_32609720_C_T_b38	HLA-DRB6	ENSG00000229391.7	8.1e-36	0.00022	0.69	14.0	Skin - Not Sun Exposed (Suprapubic)	1
rs536810	chr6_32609720_C_T_b38	HLA-DQA1	ENSG00000196735.11	1.1e-19	0.00032	-0.37	-9.4	Skin - Sun Exposed (Lower leg)	1
rs536810	chr6_32609720_C_T_b38	HLA-DQA2	ENSG00000237541.3	2.2e-80	0.00034	0.82	23.0	Skin - Sun Exposed (Lower leg)	1
rs536810	chr6_32609720_C_T_b38	HLA-DQB1	ENSG00000179344.16	2.2e-10	0.00031	-0.32	-6.5	Skin - Sun Exposed (Lower leg)	1
rs536810	chr6_32609720_C_T_b38	HLA-DRB1	ENSG00000196126.11	4.3e-33	0.00033	-0.35	-13.0	Skin - Sun Exposed (Lower leg)	1
rs536810	chr6_32609720_C_T_b38	HLA-DRB5	ENSG00000198502.5	0.48	0.00032	-0.038	-0.71	Skin - Sun Exposed (Lower leg)	0
rs536810	chr6_32609720_C_T_b38	HLA-DRB6	ENSG00000229391.7	1.4e-56	0.00033	0.76	18.0	Skin - Sun Exposed (Lower leg)	1
rs536810	chr6_32609720_C_T_b38	HLA-DQA1	ENSG00000196735.11	0.00053	7.1e-05	-0.16	-3.6	Small Intestine - Terminal Ileum	0
rs536810	chr6_32609720_C_T_b38	HLA-DQA2	ENSG00000237541.3	4.0999999999999994e-24	6.7e-05	0.88	12.0	Small Intestine - Terminal Ileum	1
rs536810	chr6_32609720_C_T_b38	HLA-DQB1	ENSG00000179344.16	0.0036	6.8e-05	-0.22	-3.0	Small Intestine - Terminal Ileum	0
rs536810	chr6_32609720_C_T_b38	HLA-DRB1	ENSG00000196126.11	2.6e-10	7.4e-05	-0.33	-6.8	Small Intestine - Terminal Ileum	1
rs536810	chr6_32609720_C_T_b38	HLA-DRB5	ENSG00000198502.5	0.21	6.5e-05	-0.12	-1.3	Small Intestine - Terminal Ileum	0
rs536810	chr6_32609720_C_T_b38	HLA-DRB6	ENSG00000229391.7	5.4e-07	6.5e-05	0.46	5.3	Small Intestine - Terminal Ileum	1
rs536810	chr6_32609720_C_T_b38	HLA-DQA1	ENSG00000196735.11	1.4e-06	0.00013	-0.25	-5.0	Spleen	1
rs536810	chr6_32609720_C_T_b38	HLA-DQA2	ENSG00000237541.3	4.8e-29	0.00011	0.88	13.0	Spleen	1
rs536810	chr6_32609720_C_T_b38	HLA-DQB1	ENSG00000179344.16	0.0013	0.00012	-0.25	-3.3	Spleen	0
rs536810	chr6_32609720_C_T_b38	HLA-DRB1	ENSG00000196126.11	9.7e-13	0.00012	-0.32	-7.7	Spleen	1
rs536810	chr6_32609720_C_T_b38	HLA-DRB5	ENSG00000198502.5	0.94	0.00011	-0.0059	-0.074	Spleen	0
rs536810	chr6_32609720_C_T_b38	HLA-DRB6	ENSG00000229391.7	6.2e-21	0.00011	0.77	11.0	Spleen	1
rs536810	chr6_32609720_C_T_b38	HLA-DQA1	ENSG00000196735.11	1.9e-06	8.9e-05	-0.24	-4.9	Stomach	1
rs536810	chr6_32609720_C_T_b38	HLA-DQA2	ENSG00000237541.3	7.1e-35	8.1e-05	0.83	14.0	Stomach	1
rs536810	chr6_32609720_C_T_b38	HLA-DQB1	ENSG00000179344.16	6.5e-10	8.6e-05	-0.44	-6.4	Stomach	1
rs536810	chr6_32609720_C_T_b38	HLA-DRB1	ENSG00000196126.11	1.8e-14	9.1e-05	-0.35	-8.1	Stomach	1
rs536810	chr6_32609720_C_T_b38	HLA-DRB5	ENSG00000198502.5	0.0071	8.9e-05	-0.19	-2.7	Stomach	0
rs536810	chr6_32609720_C_T_b38	HLA-DRB6	ENSG00000229391.7	5.7e-18	0.0001	0.5	9.3	Stomach	1
rs536810	chr6_32609720_C_T_b38	HLA-DQA1	ENSG00000196735.11	0.00048	0.00016	-0.2	-3.5	Testis	0
rs536810	chr6_32609720_C_T_b38	HLA-DQA2	ENSG00000237541.3	6.3999999999999995e-31	0.00016	0.82	13.0	Testis	1
rs536810	chr6_32609720_C_T_b38	HLA-DQB1	ENSG00000179344.16	3.8e-07	0.00017	-0.38	-5.2	Testis	1
rs536810	chr6_32609720_C_T_b38	HLA-DRB1	ENSG00000196126.11	3.2e-09	0.00016	-0.35	-6.1	Testis	1
rs536810	chr6_32609720_C_T_b38	HLA-DRB5	ENSG00000198502.5	0.33	0.0002	-0.079	-0.99	Testis	0
rs536810	chr6_32609720_C_T_b38	HLA-DRB6	ENSG00000229391.7	2.9e-27	0.00017	0.65	12.0	Testis	1
rs536810	chr6_32609720_C_T_b38	HLA-DQA1	ENSG00000196735.11	1.3e-06	0.00027	-0.18	-4.9	Thyroid	1
rs536810	chr6_32609720_C_T_b38	HLA-DQA2	ENSG00000237541.3	5.9e-77	0.00027	0.88	22.0	Thyroid	1
rs536810	chr6_32609720_C_T_b38	HLA-DQB1	ENSG00000179344.16	1.1e-08	0.00029	-0.27	-5.8	Thyroid	1
rs536810	chr6_32609720_C_T_b38	HLA-DRB1	ENSG00000196126.11	1.1e-33	0.00029	-0.37	-13.0	Thyroid	1
rs536810	chr6_32609720_C_T_b38	HLA-DRB5	ENSG00000198502.5	0.00053	0.00035	-0.19	-3.5	Thyroid	0
rs536810	chr6_32609720_C_T_b38	HLA-DRB6	ENSG00000229391.7	1.7e-45	0.00035	0.67	16.0	Thyroid	1
rs536810	chr6_32609720_C_T_b38	HLA-DQA1	ENSG00000196735.11	0.95	2.6e-05	-0.0065	-0.068	Uterus	0
rs536810	chr6_32609720_C_T_b38	HLA-DQA2	ENSG00000237541.3	1.9e-15	2.8e-05	0.89	9.4	Uterus	1
rs536810	chr6_32609720_C_T_b38	HLA-DQB1	ENSG00000179344.16	0.0075	2.2e-05	-0.31	-2.7	Uterus	0
rs536810	chr6_32609720_C_T_b38	HLA-DRB1	ENSG00000196126.11	0.00022	3e-05	-0.28	-3.8	Uterus	0
rs536810	chr6_32609720_C_T_b38	HLA-DRB5	ENSG00000198502.5	0.18	3e-05	-0.15	-1.4	Uterus	0
rs536810	chr6_32609720_C_T_b38	HLA-DRB6	ENSG00000229391.7	9.1e-10	2.7e-05	0.63	6.7	Uterus	1
rs536810	chr6_32609720_C_T_b38	HLA-DQA1	ENSG00000196735.11	0.13	3.2e-05	-0.15	-1.5	Vagina	0
rs536810	chr6_32609720_C_T_b38	HLA-DQA2	ENSG00000237541.3	2e-12	3.2e-05	0.77	7.9	Vagina	1
rs536810	chr6_32609720_C_T_b38	HLA-DQB1	ENSG00000179344.16	0.027	3.1e-05	-0.25	-2.2	Vagina	0
rs536810	chr6_32609720_C_T_b38	HLA-DRB1	ENSG00000196126.11	0.00026	4.1e-05	-0.28	-3.8	Vagina	0
rs536810	chr6_32609720_C_T_b38	HLA-DRB5	ENSG00000198502.5	0.11	3.3e-05	-0.19	-1.6	Vagina	0
rs536810	chr6_32609720_C_T_b38	HLA-DRB6	ENSG00000229391.7	1.1e-08	3.5e-05	0.6	6.2	Vagina	1
rs536810	chr6_32609720_C_T_b38	HLA-DQA1	ENSG00000196735.11	3.9e-06	0.00024	-0.1	-4.7	Whole Blood	1
rs536810	chr6_32609720_C_T_b38	HLA-DQA2	ENSG00000237541.3	2.4e-97	0.00017	0.89	25.0	Whole Blood	1
rs536810	chr6_32609720_C_T_b38	HLA-DQB1	ENSG00000179344.16	2.9e-13	0.00022	-0.25	-7.5	Whole Blood	1
rs536810	chr6_32609720_C_T_b38	HLA-DRB1	ENSG00000196126.11	1.2e-24	0.00022	-0.17	-11.0	Whole Blood	1
rs536810	chr6_32609720_C_T_b38	HLA-DRB5	ENSG00000198502.5	0.018	0.00022	-0.082	-2.4	Whole Blood	0
rs536810	chr6_32609720_C_T_b38	HLA-DRB6	ENSG00000229391.7	1.2999999999999998e-47	0.00023	0.57	16.0	Whole Blood	1
rs6931277	chr6_32615580_A_T_b38	HLA-DQA1	ENSG00000196735.11	2.4e-14	0.00025	-0.4	-7.9	Adipose - Subcutaneous	1
rs6931277	chr6_32615580_A_T_b38	HLA-DQA2	ENSG00000237541.3	2.9e-66	0.00026	1.2	20.0	Adipose - Subcutaneous	1
rs6931277	chr6_32615580_A_T_b38	HLA-DQB1	ENSG00000179344.16	8.6e-15	0.00023	-0.51	-8.0	Adipose - Subcutaneous	1
rs6931277	chr6_32615580_A_T_b38	HLA-DRB1	ENSG00000196126.11	3e-10	0.00026	-0.29	-6.4	Adipose - Subcutaneous	1
rs6931277	chr6_32615580_A_T_b38	HLA-DRB5	ENSG00000198502.5	0.52	0.00023	0.046	0.65	Adipose - Subcutaneous	0
rs6931277	chr6_32615580_A_T_b38	HLA-DRB6	ENSG00000229391.7	1.6999999999999998e-31	0.00028	0.85	13.0	Adipose - Subcutaneous	1
rs6931277	chr6_32615580_A_T_b38	HLA-DQA1	ENSG00000196735.11	0.00032	0.00016	-0.24	-3.6	Adipose - Visceral (Omentum)	0
rs6931277	chr6_32615580_A_T_b38	HLA-DQA2	ENSG00000237541.3	1.4e-54	0.00016	1.3	18.0	Adipose - Visceral (Omentum)	1
rs6931277	chr6_32615580_A_T_b38	HLA-DQB1	ENSG00000179344.16	5.9e-11	0.00018	-0.5	-6.7	Adipose - Visceral (Omentum)	1
rs6931277	chr6_32615580_A_T_b38	HLA-DRB1	ENSG00000196126.11	1.8e-05	0.00016	-0.23	-4.3	Adipose - Visceral (Omentum)	1
rs6931277	chr6_32615580_A_T_b38	HLA-DRB5	ENSG00000198502.5	0.72	0.00016	-0.03	-0.36	Adipose - Visceral (Omentum)	0
rs6931277	chr6_32615580_A_T_b38	HLA-DRB6	ENSG00000229391.7	6e-31	0.00015	0.93	13.0	Adipose - Visceral (Omentum)	1
rs6931277	chr6_32615580_A_T_b38	HLA-DQA1	ENSG00000196735.11	0.044	8.9e-05	0.22	2.0	Adrenal Gland	0
rs6931277	chr6_32615580_A_T_b38	HLA-DQA2	ENSG00000237541.3	5.6e-27	7.9e-05	1.2	13.0	Adrenal Gland	1
rs6931277	chr6_32615580_A_T_b38	HLA-DQB1	ENSG00000179344.16	0.42	7.7e-05	-0.093	-0.81	Adrenal Gland	0
rs6931277	chr6_32615580_A_T_b38	HLA-DRB1	ENSG00000196126.11	0.36	9.1e-05	0.1	0.92	Adrenal Gland	0
rs6931277	chr6_32615580_A_T_b38	HLA-DRB5	ENSG00000198502.5	0.31	7.9e-05	0.13	1.0	Adrenal Gland	0
rs6931277	chr6_32615580_A_T_b38	HLA-DRB6	ENSG00000229391.7	4.6e-11	9.3e-05	0.83	7.0	Adrenal Gland	1
rs6931277	chr6_32615580_A_T_b38	HLA-DQA1	ENSG00000196735.11	9.7e-08	0.00015	-0.29	-5.5	Artery - Aorta	1
rs6931277	chr6_32615580_A_T_b38	HLA-DQA2	ENSG00000237541.3	4.5e-46	0.00015	1.1	17.0	Artery - Aorta	1
rs6931277	chr6_32615580_A_T_b38	HLA-DQB1	ENSG00000179344.16	8.9e-05	0.00015	-0.26	-4.0	Artery - Aorta	1
rs6931277	chr6_32615580_A_T_b38	HLA-DRB1	ENSG00000196126.11	8.4e-05	0.0002	-0.17	-4.0	Artery - Aorta	1
rs6931277	chr6_32615580_A_T_b38	HLA-DRB5	ENSG00000198502.5	0.83	0.00016	0.018	0.22	Artery - Aorta	0
rs6931277	chr6_32615580_A_T_b38	HLA-DRB6	ENSG00000229391.7	2.1e-20	0.00019	0.64	9.9	Artery - Aorta	1
rs6931277	chr6_32615580_A_T_b38	HLA-DQA1	ENSG00000196735.11	0.0069	7.1e-05	-0.22	-2.7	Artery - Coronary	0
rs6931277	chr6_32615580_A_T_b38	HLA-DQA2	ENSG00000237541.3	3.4e-24	5.5e-05	1.1	12.0	Artery - Coronary	1
rs6931277	chr6_32615580_A_T_b38	HLA-DQB1	ENSG00000179344.16	9.4e-05	6.9e-05	-0.36	-4.0	Artery - Coronary	0
rs6931277	chr6_32615580_A_T_b38	HLA-DRB1	ENSG00000196126.11	0.0068	5.9e-05	-0.17	-2.7	Artery - Coronary	0
rs6931277	chr6_32615580_A_T_b38	HLA-DRB5	ENSG00000198502.5	0.84	6.6e-05	-0.024	-0.2	Artery - Coronary	0
rs6931277	chr6_32615580_A_T_b38	HLA-DRB6	ENSG00000229391.7	8.5e-12	6.3e-05	0.67	7.3	Artery - Coronary	1
rs6931277	chr6_32615580_A_T_b38	HLA-DQA1	ENSG00000196735.11	1.1e-13	0.00027	-0.31	-7.6	Artery - Tibial	1
rs6931277	chr6_32615580_A_T_b38	HLA-DQA2	ENSG00000237541.3	2.7e-66	0.00024	1.1	20.0	Artery - Tibial	1
rs6931277	chr6_32615580_A_T_b38	HLA-DQB1	ENSG00000179344.16	1.9e-09	0.00027	-0.33	-6.1	Artery - Tibial	1
rs6931277	chr6_32615580_A_T_b38	HLA-DRB1	ENSG00000196126.11	7.7e-10	0.00025	-0.2	-6.3	Artery - Tibial	1
rs6931277	chr6_32615580_A_T_b38	HLA-DRB5	ENSG00000198502.5	0.81	0.00029	0.016	0.25	Artery - Tibial	0
rs6931277	chr6_32615580_A_T_b38	HLA-DRB6	ENSG00000229391.7	3.1e-31	0.00025	0.63	12.0	Artery - Tibial	1
rs6931277	chr6_32615580_A_T_b38	HLA-DQA1	ENSG00000196735.11	0.016	3.4e-05	-0.2	-2.4	Brain - Amygdala	0
rs6931277	chr6_32615580_A_T_b38	HLA-DQA2	ENSG00000237541.3	8.2e-16	3.2e-05	1.0	9.5	Brain - Amygdala	1
rs6931277	chr6_32615580_A_T_b38	HLA-DQB1	ENSG00000179344.16	5.7e-05	3.6e-05	-0.45	-4.2	Brain - Amygdala	0
rs6931277	chr6_32615580_A_T_b38	HLA-DRB1	ENSG00000196126.11	8.5e-05	3.6e-05	-0.26	-4.1	Brain - Amygdala	0
rs6931277	chr6_32615580_A_T_b38	HLA-DRB5	ENSG00000198502.5	0.74	3.5e-05	-0.04	-0.34	Brain - Amygdala	0
rs6931277	chr6_32615580_A_T_b38	HLA-DRB6	ENSG00000229391.7	4.9e-07	3.2e-05	0.57	5.4	Brain - Amygdala	1
rs6931277	chr6_32615580_A_T_b38	HLA-DQA1	ENSG00000196735.11	0.14	5.6e-05	-0.16	-1.5	Brain - Anterior cingulate cortex (BA24)	0
rs6931277	chr6_32615580_A_T_b38	HLA-DQA2	ENSG00000237541.3	8.2e-14	5.6e-05	0.98	8.4	Brain - Anterior cingulate cortex (BA24)	1
rs6931277	chr6_32615580_A_T_b38	HLA-DQB1	ENSG00000179344.16	0.0036	5.4e-05	-0.41	-3.0	Brain - Anterior cingulate cortex (BA24)	0
rs6931277	chr6_32615580_A_T_b38	HLA-DRB1	ENSG00000196126.11	5.3e-11	6e-05	-0.59	-7.2	Brain - Anterior cingulate cortex (BA24)	1
rs6931277	chr6_32615580_A_T_b38	HLA-DRB5	ENSG00000198502.5	0.046	5.6e-05	-0.26	-2.0	Brain - Anterior cingulate cortex (BA24)	0
rs6931277	chr6_32615580_A_T_b38	HLA-DRB6	ENSG00000229391.7	1.5e-08	4.9e-05	0.64	6.1	Brain - Anterior cingulate cortex (BA24)	1
rs6931277	chr6_32615580_A_T_b38	HLA-DQA1	ENSG00000196735.11	0.11	8.5e-05	-0.14	-1.6	Brain - Caudate (basal ganglia)	0
rs6931277	chr6_32615580_A_T_b38	HLA-DQA2	ENSG00000237541.3	1.5e-20	8.1e-05	1.1	11.0	Brain - Caudate (basal ganglia)	1
rs6931277	chr6_32615580_A_T_b38	HLA-DQB1	ENSG00000179344.16	3.1e-05	7.7e-05	-0.46	-4.3	Brain - Caudate (basal ganglia)	1
rs6931277	chr6_32615580_A_T_b38	HLA-DRB1	ENSG00000196126.11	2e-05	8.6e-05	-0.31	-4.4	Brain - Caudate (basal ganglia)	1
rs6931277	chr6_32615580_A_T_b38	HLA-DRB5	ENSG00000198502.5	0.65	8.5e-05	-0.055	-0.45	Brain - Caudate (basal ganglia)	0
rs6931277	chr6_32615580_A_T_b38	HLA-DRB6	ENSG00000229391.7	1e-11	8.5e-05	0.72	7.4	Brain - Caudate (basal ganglia)	1
rs6931277	chr6_32615580_A_T_b38	HLA-DQA1	ENSG00000196735.11	0.00087	0.00011	-0.37	-3.4	Brain - Cerebellar Hemisphere	0
rs6931277	chr6_32615580_A_T_b38	HLA-DQA2	ENSG00000237541.3	1.9e-14	0.00011	0.98	8.6	Brain - Cerebellar Hemisphere	1
rs6931277	chr6_32615580_A_T_b38	HLA-DQB1	ENSG00000179344.16	0.00052	0.0001	-0.43	-3.6	Brain - Cerebellar Hemisphere	0
rs6931277	chr6_32615580_A_T_b38	HLA-DRB1	ENSG00000196126.11	1.7e-05	0.00012	-0.41	-4.5	Brain - Cerebellar Hemisphere	1
rs6931277	chr6_32615580_A_T_b38	HLA-DRB5	ENSG00000198502.5	0.42	0.00011	-0.11	-0.8	Brain - Cerebellar Hemisphere	0
rs6931277	chr6_32615580_A_T_b38	HLA-DRB6	ENSG00000229391.7	4.7e-10	0.00011	0.73	6.7	Brain - Cerebellar Hemisphere	1
rs6931277	chr6_32615580_A_T_b38	HLA-DQA1	ENSG00000196735.11	0.017	0.00011	-0.23	-2.4	Brain - Cerebellum	0
rs6931277	chr6_32615580_A_T_b38	HLA-DQA2	ENSG00000237541.3	4.1e-16	0.00011	0.9	9.0	Brain - Cerebellum	1
rs6931277	chr6_32615580_A_T_b38	HLA-DQB1	ENSG00000179344.16	7.3e-06	0.00012	-0.49	-4.6	Brain - Cerebellum	1
rs6931277	chr6_32615580_A_T_b38	HLA-DRB1	ENSG00000196126.11	4.8e-06	0.00015	-0.43	-4.7	Brain - Cerebellum	1
rs6931277	chr6_32615580_A_T_b38	HLA-DRB5	ENSG00000198502.5	0.47	0.00011	-0.088	-0.73	Brain - Cerebellum	0
rs6931277	chr6_32615580_A_T_b38	HLA-DRB6	ENSG00000229391.7	4.6e-10	0.00012	0.71	6.6	Brain - Cerebellum	1
rs6931277	chr6_32615580_A_T_b38	HLA-DQA1	ENSG00000196735.11	0.046	0.0001	-0.18	-2.0	Brain - Cortex	0
rs6931277	chr6_32615580_A_T_b38	HLA-DQA2	ENSG00000237541.3	4e-16	7.9e-05	1.0	9.0	Brain - Cortex	1
rs6931277	chr6_32615580_A_T_b38	HLA-DQB1	ENSG00000179344.16	0.54	0.00011	-0.067	-0.61	Brain - Cortex	0
rs6931277	chr6_32615580_A_T_b38	HLA-DRB1	ENSG00000196126.11	1.2e-08	9.8e-05	-0.48	-6.0	Brain - Cortex	1
rs6931277	chr6_32615580_A_T_b38	HLA-DRB5	ENSG00000198502.5	0.49	9.1e-05	-0.084	-0.7	Brain - Cortex	0
rs6931277	chr6_32615580_A_T_b38	HLA-DRB6	ENSG00000229391.7	2.1e-07	8.7e-05	0.58	5.4	Brain - Cortex	1
rs6931277	chr6_32615580_A_T_b38	HLA-DQA1	ENSG00000196735.11	0.82	6.8e-05	-0.019	-0.22	Brain - Frontal Cortex (BA9)	0
rs6931277	chr6_32615580_A_T_b38	HLA-DQA2	ENSG00000237541.3	7.3e-18	6.7e-05	0.99	10.0	Brain - Frontal Cortex (BA9)	1
rs6931277	chr6_32615580_A_T_b38	HLA-DQB1	ENSG00000179344.16	0.062	7e-05	-0.23	-1.9	Brain - Frontal Cortex (BA9)	0
rs6931277	chr6_32615580_A_T_b38	HLA-DRB1	ENSG00000196126.11	1.5e-05	6.8e-05	-0.36	-4.5	Brain - Frontal Cortex (BA9)	1
rs6931277	chr6_32615580_A_T_b38	HLA-DRB5	ENSG00000198502.5	0.74	7.6e-05	-0.039	-0.33	Brain - Frontal Cortex (BA9)	0
rs6931277	chr6_32615580_A_T_b38	HLA-DRB6	ENSG00000229391.7	2.4e-10	6.9e-05	0.58	6.8	Brain - Frontal Cortex (BA9)	1
rs6931277	chr6_32615580_A_T_b38	HLA-DQA1	ENSG00000196735.11	0.027	4.6e-05	-0.16	-2.2	Brain - Hippocampus	0
rs6931277	chr6_32615580_A_T_b38	HLA-DQA2	ENSG00000237541.3	8.2e-15	4.9e-05	0.95	8.8	Brain - Hippocampus	1
rs6931277	chr6_32615580_A_T_b38	HLA-DQB1	ENSG00000179344.16	0.0014	4.8e-05	-0.36	-3.3	Brain - Hippocampus	0
rs6931277	chr6_32615580_A_T_b38	HLA-DRB1	ENSG00000196126.11	0.00035	5.6e-05	-0.24	-3.7	Brain - Hippocampus	0
rs6931277	chr6_32615580_A_T_b38	HLA-DRB5	ENSG00000198502.5	0.93	4.5e-05	0.011	0.085	Brain - Hippocampus	0
rs6931277	chr6_32615580_A_T_b38	HLA-DRB6	ENSG00000229391.7	9.7e-09	5.3e-05	0.7	6.1	Brain - Hippocampus	1
rs6931277	chr6_32615580_A_T_b38	HLA-DQA1	ENSG00000196735.11	0.013	5.7e-05	-0.2	-2.5	Brain - Hypothalamus	0
rs6931277	chr6_32615580_A_T_b38	HLA-DQA2	ENSG00000237541.3	4.7e-18	5.1e-05	1.0	10.0	Brain - Hypothalamus	1
rs6931277	chr6_32615580_A_T_b38	HLA-DQB1	ENSG00000179344.16	0.0013	4.6e-05	-0.38	-3.3	Brain - Hypothalamus	0
rs6931277	chr6_32615580_A_T_b38	HLA-DRB1	ENSG00000196126.11	2.3e-05	5.1e-05	-0.29	-4.4	Brain - Hypothalamus	1
rs6931277	chr6_32615580_A_T_b38	HLA-DRB5	ENSG00000198502.5	0.24	4.5e-05	-0.14	-1.2	Brain - Hypothalamus	0
rs6931277	chr6_32615580_A_T_b38	HLA-DRB6	ENSG00000229391.7	2.7e-10	4.7e-05	0.76	6.8	Brain - Hypothalamus	1
rs6931277	chr6_32615580_A_T_b38	HLA-DQA1	ENSG00000196735.11	0.85	8.5e-05	-0.015	-0.19	Brain - Nucleus accumbens (basal ganglia)	0
rs6931277	chr6_32615580_A_T_b38	HLA-DQA2	ENSG00000237541.3	2.2e-23	8.2e-05	1.0	12.0	Brain - Nucleus accumbens (basal ganglia)	1
rs6931277	chr6_32615580_A_T_b38	HLA-DQB1	ENSG00000179344.16	0.00023	7.7e-05	-0.39	-3.8	Brain - Nucleus accumbens (basal ganglia)	0
rs6931277	chr6_32615580_A_T_b38	HLA-DRB1	ENSG00000196126.11	6.8e-05	8.5e-05	-0.3	-4.1	Brain - Nucleus accumbens (basal ganglia)	1
rs6931277	chr6_32615580_A_T_b38	HLA-DRB5	ENSG00000198502.5	0.71	8.4e-05	0.043	0.37	Brain - Nucleus accumbens (basal ganglia)	0
rs6931277	chr6_32615580_A_T_b38	HLA-DRB6	ENSG00000229391.7	6.9e-11	9e-05	0.65	7.0	Brain - Nucleus accumbens (basal ganglia)	1
rs6931277	chr6_32615580_A_T_b38	HLA-DQA1	ENSG00000196735.11	0.01	7.8e-05	-0.26	-2.6	Brain - Putamen (basal ganglia)	0
rs6931277	chr6_32615580_A_T_b38	HLA-DQA2	ENSG00000237541.3	2.1e-16	7.7e-05	1.0	9.4	Brain - Putamen (basal ganglia)	1
rs6931277	chr6_32615580_A_T_b38	HLA-DQB1	ENSG00000179344.16	5.6e-05	7.1e-05	-0.53	-4.2	Brain - Putamen (basal ganglia)	1
rs6931277	chr6_32615580_A_T_b38	HLA-DRB1	ENSG00000196126.11	6.6e-06	7.3e-05	-0.43	-4.7	Brain - Putamen (basal ganglia)	1
rs6931277	chr6_32615580_A_T_b38	HLA-DRB5	ENSG00000198502.5	0.28	8.2e-05	-0.16	-1.1	Brain - Putamen (basal ganglia)	0
rs6931277	chr6_32615580_A_T_b38	HLA-DRB6	ENSG00000229391.7	7.2e-09	6.7e-05	0.76	6.2	Brain - Putamen (basal ganglia)	1
rs6931277	chr6_32615580_A_T_b38	HLA-DQA1	ENSG00000196735.11	0.013	4.1e-05	-0.27	-2.5	Brain - Spinal cord (cervical c-1)	0
rs6931277	chr6_32615580_A_T_b38	HLA-DQA2	ENSG00000237541.3	1.8e-13	4.3e-05	1.1	8.5	Brain - Spinal cord (cervical c-1)	1
rs6931277	chr6_32615580_A_T_b38	HLA-DQB1	ENSG00000179344.16	0.015	3.5e-05	-0.34	-2.5	Brain - Spinal cord (cervical c-1)	0
rs6931277	chr6_32615580_A_T_b38	HLA-DRB1	ENSG00000196126.11	0.15	4.4e-05	-0.13	-1.4	Brain - Spinal cord (cervical c-1)	0
rs6931277	chr6_32615580_A_T_b38	HLA-DRB5	ENSG00000198502.5	0.75	4.2e-05	-0.049	-0.33	Brain - Spinal cord (cervical c-1)	0
rs6931277	chr6_32615580_A_T_b38	HLA-DRB6	ENSG00000229391.7	2.5e-10	3.8e-05	0.79	7.0	Brain - Spinal cord (cervical c-1)	1
rs6931277	chr6_32615580_A_T_b38	HLA-DQA1	ENSG00000196735.11	0.013		-0.26	-2.5	Brain - Substantia nigra	0
rs6931277	chr6_32615580_A_T_b38	HLA-DQA2	ENSG00000237541.3	3.5e-11	2.3e-05	1.0	7.6	Brain - Substantia nigra	1
rs6931277	chr6_32615580_A_T_b38	HLA-DQB1	ENSG00000179344.16	0.00015	2.6e-05	-0.59	-4.0	Brain - Substantia nigra	0
rs6931277	chr6_32615580_A_T_b38	HLA-DRB1	ENSG00000196126.11	1.4e-05	3.3e-05	-0.37	-4.6	Brain - Substantia nigra	1
rs6931277	chr6_32615580_A_T_b38	HLA-DRB5	ENSG00000198502.5	0.11	3.1e-05	-0.26	-1.6	Brain - Substantia nigra	0
rs6931277	chr6_32615580_A_T_b38	HLA-DRB6	ENSG00000229391.7	1.4e-06	2.7e-05	0.7	5.2	Brain - Substantia nigra	1
rs6931277	chr6_32615580_A_T_b38	HLA-DQA1	ENSG00000196735.11	3.4e-06	0.00011	-0.3	-4.7	Breast - Mammary Tissue	1
rs6931277	chr6_32615580_A_T_b38	HLA-DQA2	ENSG00000237541.3	1.3999999999999999e-39	0.00011	1.2	15.0	Breast - Mammary Tissue	1
rs6931277	chr6_32615580_A_T_b38	HLA-DQB1	ENSG00000179344.16	2.6e-09	0.00012	-0.45	-6.1	Breast - Mammary Tissue	1
rs6931277	chr6_32615580_A_T_b38	HLA-DRB1	ENSG00000196126.11	0.0002	0.00012	-0.18	-3.8	Breast - Mammary Tissue	0
rs6931277	chr6_32615580_A_T_b38	HLA-DRB5	ENSG00000198502.5	0.26	0.00012	0.094	1.1	Breast - Mammary Tissue	0
rs6931277	chr6_32615580_A_T_b38	HLA-DRB6	ENSG00000229391.7	3.7000000000000005e-22	0.00011	0.79	10.0	Breast - Mammary Tissue	1
rs6931277	chr6_32615580_A_T_b38	HLA-DQA1	ENSG00000196735.11	0.6		0.042	0.52	Cells - Cultured fibroblasts	0
rs6931277	chr6_32615580_A_T_b38	HLA-DQB1	ENSG00000179344.16	0.39	0.00033	-0.069	-0.85	Cells - Cultured fibroblasts	0
rs6931277	chr6_32615580_A_T_b38	HLA-DRB1	ENSG00000196126.11	0.2	0.00032	-0.089	-1.3	Cells - Cultured fibroblasts	0
rs6931277	chr6_32615580_A_T_b38	HLA-DRB5	ENSG00000198502.5	0.88	0.00031	-0.013	-0.16	Cells - Cultured fibroblasts	0
rs6931277	chr6_32615580_A_T_b38	HLA-DQA1	ENSG00000196735.11	1.3e-11	4.9e-05	-0.91	-7.5	Cells - EBV-transformed lymphocytes	1
rs6931277	chr6_32615580_A_T_b38	HLA-DQA2	ENSG00000237541.3	5.6e-17	3.8e-05	1.2	9.8	Cells - EBV-transformed lymphocytes	1
rs6931277	chr6_32615580_A_T_b38	HLA-DQB1	ENSG00000179344.16	0.00014	4.3e-05	-0.53	-3.9	Cells - EBV-transformed lymphocytes	0
rs6931277	chr6_32615580_A_T_b38	HLA-DRB1	ENSG00000196126.11	0.12	5e-05	-0.22	-1.6	Cells - EBV-transformed lymphocytes	0
rs6931277	chr6_32615580_A_T_b38	HLA-DRB5	ENSG00000198502.5	0.89	3.8e-05	0.021	0.14	Cells - EBV-transformed lymphocytes	0
rs6931277	chr6_32615580_A_T_b38	HLA-DRB6	ENSG00000229391.7	0.00018	4.7e-05	0.57	3.9	Cells - EBV-transformed lymphocytes	0
rs6931277	chr6_32615580_A_T_b38	HLA-DQA1	ENSG00000196735.11	0.035	0.00015	-0.16	-2.1	Colon - Sigmoid	0
rs6931277	chr6_32615580_A_T_b38	HLA-DQA2	ENSG00000237541.3	7.900000000000001e-38	0.00011	1.2	15.0	Colon - Sigmoid	1
rs6931277	chr6_32615580_A_T_b38	HLA-DQB1	ENSG00000179344.16	0.0017	0.00011	-0.29	-3.2	Colon - Sigmoid	0
rs6931277	chr6_32615580_A_T_b38	HLA-DRB1	ENSG00000196126.11	4.4e-06	0.00011	0.31	4.7	Colon - Sigmoid	1
rs6931277	chr6_32615580_A_T_b38	HLA-DRB5	ENSG00000198502.5	0.0022	0.00011	0.32	3.1	Colon - Sigmoid	0
rs6931277	chr6_32615580_A_T_b38	HLA-DRB6	ENSG00000229391.7	9e-26	0.00012	1.0	12.0	Colon - Sigmoid	1
rs6931277	chr6_32615580_A_T_b38	HLA-DQA1	ENSG00000196735.11	1.3e-06	0.00014	-0.25	-4.9	Colon - Transverse	1
rs6931277	chr6_32615580_A_T_b38	HLA-DQA2	ENSG00000237541.3	7.5e-37	0.00014	1.0	15.0	Colon - Transverse	1
rs6931277	chr6_32615580_A_T_b38	HLA-DQB1	ENSG00000179344.16	0.00012	0.00015	-0.29	-3.9	Colon - Transverse	1
rs6931277	chr6_32615580_A_T_b38	HLA-DRB1	ENSG00000196126.11	0.043	0.00014	-0.095	-2.0	Colon - Transverse	0
rs6931277	chr6_32615580_A_T_b38	HLA-DRB5	ENSG00000198502.5	0.58	0.00013	0.049	0.56	Colon - Transverse	0
rs6931277	chr6_32615580_A_T_b38	HLA-DRB6	ENSG00000229391.7	3.5e-20	0.00015	0.75	9.9	Colon - Transverse	1
rs6931277	chr6_32615580_A_T_b38	HLA-DQA1	ENSG00000196735.11	3.2e-17	0.00023	-0.41	-8.8	Esophagus - Mucosa	1
rs6931277	chr6_32615580_A_T_b38	HLA-DQA2	ENSG00000237541.3	1.3000000000000001e-48	0.00022	0.98	17.0	Esophagus - Mucosa	1
rs6931277	chr6_32615580_A_T_b38	HLA-DQB1	ENSG00000179344.16	2.5e-08	0.00025	-0.37	-5.7	Esophagus - Mucosa	1
rs6931277	chr6_32615580_A_T_b38	HLA-DRB1	ENSG00000196126.11	5.8e-08	0.00022	-0.22	-5.5	Esophagus - Mucosa	1
rs6931277	chr6_32615580_A_T_b38	HLA-DRB5	ENSG00000198502.5	0.75	0.00024	0.022	0.32	Esophagus - Mucosa	0
rs6931277	chr6_32615580_A_T_b38	HLA-DRB6	ENSG00000229391.7	2.4e-21	0.00027	0.64	10.0	Esophagus - Mucosa	1
rs6931277	chr6_32615580_A_T_b38	HLA-DQA1	ENSG00000196735.11	2.1e-05	0.00027	-0.3	-4.3	Esophagus - Muscularis	1
rs6931277	chr6_32615580_A_T_b38	HLA-DQA2	ENSG00000237541.3	1.9000000000000002e-58	0.0002	1.2	19.0	Esophagus - Muscularis	1
rs6931277	chr6_32615580_A_T_b38	HLA-DQB1	ENSG00000179344.16	1.6e-10	0.00023	-0.49	-6.6	Esophagus - Muscularis	1
rs6931277	chr6_32615580_A_T_b38	HLA-DRB1	ENSG00000196126.11	1.8e-07	0.0002	0.27	5.3	Esophagus - Muscularis	1
rs6931277	chr6_32615580_A_T_b38	HLA-DRB5	ENSG00000198502.5	5.6e-05	0.00023	0.34	4.1	Esophagus - Muscularis	1
rs6931277	chr6_32615580_A_T_b38	HLA-DRB6	ENSG00000229391.7	8.1e-33	0.00026	0.9	13.0	Esophagus - Muscularis	1
rs6931277	chr6_32615580_A_T_b38	HLA-DQA1	ENSG00000196735.11	0.11	0.00013	-0.13	-1.6	Heart - Atrial Appendage	0
rs6931277	chr6_32615580_A_T_b38	HLA-DQA2	ENSG00000237541.3	3.2e-37	0.00013	1.1	15.0	Heart - Atrial Appendage	1
rs6931277	chr6_32615580_A_T_b38	HLA-DQB1	ENSG00000179344.16	0.00013	0.00014	-0.36	-3.9	Heart - Atrial Appendage	1
rs6931277	chr6_32615580_A_T_b38	HLA-DRB1	ENSG00000196126.11	4.6e-05	0.00013	-0.3	-4.1	Heart - Atrial Appendage	1
rs6931277	chr6_32615580_A_T_b38	HLA-DRB5	ENSG00000198502.5	0.72	0.00014	-0.036	-0.36	Heart - Atrial Appendage	0
rs6931277	chr6_32615580_A_T_b38	HLA-DRB6	ENSG00000229391.7	7.3e-22	0.00012	0.84	10.0	Heart - Atrial Appendage	1
rs6931277	chr6_32615580_A_T_b38	HLA-DQA1	ENSG00000196735.11	0.078	0.00013	-0.13	-1.8	Heart - Left Ventricle	0
rs6931277	chr6_32615580_A_T_b38	HLA-DQA2	ENSG00000237541.3	2.2e-43	0.00012	1.2	16.0	Heart - Left Ventricle	1
rs6931277	chr6_32615580_A_T_b38	HLA-DQB1	ENSG00000179344.16	5.2e-07	0.00013	-0.41	-5.1	Heart - Left Ventricle	1
rs6931277	chr6_32615580_A_T_b38	HLA-DRB1	ENSG00000196126.11	0.00038	0.00013	-0.19	-3.6	Heart - Left Ventricle	0
rs6931277	chr6_32615580_A_T_b38	HLA-DRB5	ENSG00000198502.5	0.61	0.00013	-0.048	-0.51	Heart - Left Ventricle	0
rs6931277	chr6_32615580_A_T_b38	HLA-DRB6	ENSG00000229391.7	2.4e-22	0.00012	0.8	11.0	Heart - Left Ventricle	1
rs6931277	chr6_32615580_A_T_b38	HLA-DQA1	ENSG00000196735.11	0.47	6.5e-05	0.057	0.73	Liver	0
rs6931277	chr6_32615580_A_T_b38	HLA-DQA2	ENSG00000237541.3	2.4e-28	5.2e-05	1.2	13.0	Liver	1
rs6931277	chr6_32615580_A_T_b38	HLA-DQB1	ENSG00000179344.16	0.14	5e-05	-0.14	-1.5	Liver	0
rs6931277	chr6_32615580_A_T_b38	HLA-DRB1	ENSG00000196126.11	0.46	6e-05	-0.052	-0.75	Liver	0
rs6931277	chr6_32615580_A_T_b38	HLA-DRB5	ENSG00000198502.5	0.047	6.5e-05	0.23	2.0	Liver	0
rs6931277	chr6_32615580_A_T_b38	HLA-DRB6	ENSG00000229391.7	1.9e-12	5.6e-05	0.82	7.6	Liver	1
rs6931277	chr6_32615580_A_T_b38	HLA-DQA1	ENSG00000196735.11	8.1e-12	0.00018	-0.35	-7.0	Lung	1
rs6931277	chr6_32615580_A_T_b38	HLA-DQA2	ENSG00000237541.3	2.6e-66	0.00017	1.2	21.0	Lung	1
rs6931277	chr6_32615580_A_T_b38	HLA-DQB1	ENSG00000179344.16	4.5e-05	0.00019	-0.24	-4.1	Lung	1
rs6931277	chr6_32615580_A_T_b38	HLA-DRB1	ENSG00000196126.11	8.5e-12	0.00018	-0.28	-7.0	Lung	1
rs6931277	chr6_32615580_A_T_b38	HLA-DRB5	ENSG00000198502.5	1.0	0.00017	-0.00041	-0.0057	Lung	0
rs6931277	chr6_32615580_A_T_b38	HLA-DRB6	ENSG00000229391.7	7.3e-32	0.00017	0.82	13.0	Lung	1
rs6931277	chr6_32615580_A_T_b38	HLA-DQA1	ENSG00000196735.11	0.0096	4.1e-05	-0.37	-2.6	Minor Salivary Gland	0
rs6931277	chr6_32615580_A_T_b38	HLA-DQA2	ENSG00000237541.3	1.1e-15	3.5e-05	1.3	9.3	Minor Salivary Gland	1
rs6931277	chr6_32615580_A_T_b38	HLA-DQB1	ENSG00000179344.16	0.05	3.3e-05	-0.32	-2.0	Minor Salivary Gland	0
rs6931277	chr6_32615580_A_T_b38	HLA-DRB1	ENSG00000196126.11	0.35	3.9e-05	-0.12	-0.94	Minor Salivary Gland	0
rs6931277	chr6_32615580_A_T_b38	HLA-DRB5	ENSG00000198502.5	0.07	3.1e-05	0.29	1.8	Minor Salivary Gland	0
rs6931277	chr6_32615580_A_T_b38	HLA-DRB6	ENSG00000229391.7	2.9e-06	4.2e-05	0.73	4.9	Minor Salivary Gland	1
rs6931277	chr6_32615580_A_T_b38	HLA-DQA1	ENSG00000196735.11	3.9e-06	0.00029	-0.23	-4.7	Muscle - Skeletal	1
rs6931277	chr6_32615580_A_T_b38	HLA-DQA2	ENSG00000237541.3	3.6e-83	0.00028	1.2	23.0	Muscle - Skeletal	1
rs6931277	chr6_32615580_A_T_b38	HLA-DQB1	ENSG00000179344.16	8.1e-17	0.0003	-0.49	-8.6	Muscle - Skeletal	1
rs6931277	chr6_32615580_A_T_b38	HLA-DRB1	ENSG00000196126.11	3e-11	0.00024	-0.26	-6.8	Muscle - Skeletal	1
rs6931277	chr6_32615580_A_T_b38	HLA-DRB5	ENSG00000198502.5	0.71	0.00029	-0.023	-0.37	Muscle - Skeletal	0
rs6931277	chr6_32615580_A_T_b38	HLA-DRB6	ENSG00000229391.7	1.1e-43	0.00027	0.85	15.0	Muscle - Skeletal	1
rs6931277	chr6_32615580_A_T_b38	HLA-DQA1	ENSG00000196735.11	1.8e-09	0.00029	-0.31	-6.1	Nerve - Tibial	1
rs6931277	chr6_32615580_A_T_b38	HLA-DQA2	ENSG00000237541.3	9.8e-67	0.00028	1.2	20.0	Nerve - Tibial	1
rs6931277	chr6_32615580_A_T_b38	HLA-DQB1	ENSG00000179344.16	2.2e-09	0.00024	-0.4	-6.1	Nerve - Tibial	1
rs6931277	chr6_32615580_A_T_b38	HLA-DRB1	ENSG00000196126.11	3.1e-06	0.0003	-0.18	-4.7	Nerve - Tibial	1
rs6931277	chr6_32615580_A_T_b38	HLA-DRB5	ENSG00000198502.5	0.089	0.00029	0.13	1.7	Nerve - Tibial	0
rs6931277	chr6_32615580_A_T_b38	HLA-DRB6	ENSG00000229391.7	6.9e-34	0.00027	0.83	13.0	Nerve - Tibial	1
rs6931277	chr6_32615580_A_T_b38	HLA-DQA1	ENSG00000196735.11	0.099		-0.15	-1.7	Ovary	0
rs6931277	chr6_32615580_A_T_b38	HLA-DQA2	ENSG00000237541.3	2e-16	4.6e-05	1.1	9.5	Ovary	1
rs6931277	chr6_32615580_A_T_b38	HLA-DQB1	ENSG00000179344.16	0.0023	5.7e-05	-0.3	-3.1	Ovary	0
rs6931277	chr6_32615580_A_T_b38	HLA-DRB1	ENSG00000196126.11	0.042	5.1e-05	-0.16	-2.1	Ovary	0
rs6931277	chr6_32615580_A_T_b38	HLA-DRB5	ENSG00000198502.5	0.3	5e-05	-0.14	-1.0	Ovary	0
rs6931277	chr6_32615580_A_T_b38	HLA-DRB6	ENSG00000229391.7	6e-08	4.8e-05	0.66	5.8	Ovary	1
rs6931277	chr6_32615580_A_T_b38	HLA-DQA1	ENSG00000196735.11	0.0051	9.9e-05	-0.22	-2.8	Pancreas	0
rs6931277	chr6_32615580_A_T_b38	HLA-DQA2	ENSG00000237541.3	2.3000000000000002e-30	9.1e-05	1.0	13.0	Pancreas	1
rs6931277	chr6_32615580_A_T_b38	HLA-DQB1	ENSG00000179344.16	0.00067	8.7e-05	-0.33	-3.4	Pancreas	0
rs6931277	chr6_32615580_A_T_b38	HLA-DRB1	ENSG00000196126.11	4.3e-06	0.00011	-0.27	-4.7	Pancreas	1
rs6931277	chr6_32615580_A_T_b38	HLA-DRB5	ENSG00000198502.5	0.87	0.00011	0.016	0.16	Pancreas	0
rs6931277	chr6_32615580_A_T_b38	HLA-DRB6	ENSG00000229391.7	1.1e-14	0.00013	0.68	8.2	Pancreas	1
rs6931277	chr6_32615580_A_T_b38	HLA-DQA1	ENSG00000196735.11	6.9e-07	8.9e-05	-0.37	-5.1	Pituitary	1
rs6931277	chr6_32615580_A_T_b38	HLA-DQA2	ENSG00000237541.3	2.4e-24	8.3e-05	1.1	12.0	Pituitary	1
rs6931277	chr6_32615580_A_T_b38	HLA-DQB1	ENSG00000179344.16	0.0095	9.5e-05	-0.29	-2.6	Pituitary	0
rs6931277	chr6_32615580_A_T_b38	HLA-DRB1	ENSG00000196126.11	0.00016	7.9e-05	-0.24	-3.9	Pituitary	0
rs6931277	chr6_32615580_A_T_b38	HLA-DRB5	ENSG00000198502.5	0.77	9.6e-05	0.033	0.29	Pituitary	0
rs6931277	chr6_32615580_A_T_b38	HLA-DRB6	ENSG00000229391.7	9.7e-14	8.8e-05	0.7	8.0	Pituitary	1
rs6931277	chr6_32615580_A_T_b38	HLA-DQA1	ENSG00000196735.11	0.0013	7.6e-05	-0.28	-3.3	Prostate	0
rs6931277	chr6_32615580_A_T_b38	HLA-DQA2	ENSG00000237541.3	2.1e-28	5.9e-05	1.2	13.0	Prostate	1
rs6931277	chr6_32615580_A_T_b38	HLA-DQB1	ENSG00000179344.16	0.00026	6.7e-05	-0.38	-3.7	Prostate	0
rs6931277	chr6_32615580_A_T_b38	HLA-DRB1	ENSG00000196126.11	6.8e-06	7.2e-05	-0.33	-4.6	Prostate	1
rs6931277	chr6_32615580_A_T_b38	HLA-DRB5	ENSG00000198502.5	0.61	7.5e-05	-0.059	-0.51	Prostate	0
rs6931277	chr6_32615580_A_T_b38	HLA-DRB6	ENSG00000229391.7	5.6e-12	7.4e-05	0.79	7.4	Prostate	1
rs6931277	chr6_32615580_A_T_b38	HLA-DQA1	ENSG00000196735.11	1.6999999999999998e-31	0.00025	-0.61	-13.0	Skin - Not Sun Exposed (Suprapubic)	1
rs6931277	chr6_32615580_A_T_b38	HLA-DQA2	ENSG00000237541.3	8.8e-50	0.00022	0.88	17.0	Skin - Not Sun Exposed (Suprapubic)	1
rs6931277	chr6_32615580_A_T_b38	HLA-DQB1	ENSG00000179344.16	2.9e-07	0.00024	-0.35	-5.2	Skin - Not Sun Exposed (Suprapubic)	1
rs6931277	chr6_32615580_A_T_b38	HLA-DRB1	ENSG00000196126.11	1.3e-17	0.00026	-0.37	-8.9	Skin - Not Sun Exposed (Suprapubic)	1
rs6931277	chr6_32615580_A_T_b38	HLA-DRB5	ENSG00000198502.5	0.1	0.00025	0.12	1.6	Skin - Not Sun Exposed (Suprapubic)	0
rs6931277	chr6_32615580_A_T_b38	HLA-DRB6	ENSG00000229391.7	6.5e-25	0.00022	0.77	11.0	Skin - Not Sun Exposed (Suprapubic)	1
rs6931277	chr6_32615580_A_T_b38	HLA-DQA1	ENSG00000196735.11	8.999999999999999e-41	0.00032	-0.67	-15.0	Skin - Sun Exposed (Lower leg)	1
rs6931277	chr6_32615580_A_T_b38	HLA-DQA2	ENSG00000237541.3	3.6e-76	0.00034	1.0	22.0	Skin - Sun Exposed (Lower leg)	1
rs6931277	chr6_32615580_A_T_b38	HLA-DQB1	ENSG00000179344.16	1.9e-13	0.00031	-0.49	-7.5	Skin - Sun Exposed (Lower leg)	1
rs6931277	chr6_32615580_A_T_b38	HLA-DRB1	ENSG00000196126.11	8.1e-23	0.00033	-0.38	-10.0	Skin - Sun Exposed (Lower leg)	1
rs6931277	chr6_32615580_A_T_b38	HLA-DRB5	ENSG00000198502.5	0.38	0.00032	0.061	0.87	Skin - Sun Exposed (Lower leg)	0
rs6931277	chr6_32615580_A_T_b38	HLA-DRB6	ENSG00000229391.7	1.4999999999999998e-29	0.00033	0.74	12.0	Skin - Sun Exposed (Lower leg)	1
rs6931277	chr6_32615580_A_T_b38	HLA-DQA1	ENSG00000196735.11	0.0011	7.1e-05	-0.2	-3.3	Small Intestine - Terminal Ileum	0
rs6931277	chr6_32615580_A_T_b38	HLA-DQA2	ENSG00000237541.3	9.4e-18	6.7e-05	1.0	9.9	Small Intestine - Terminal Ileum	1
rs6931277	chr6_32615580_A_T_b38	HLA-DQB1	ENSG00000179344.16	0.012	6.8e-05	-0.25	-2.6	Small Intestine - Terminal Ileum	0
rs6931277	chr6_32615580_A_T_b38	HLA-DRB1	ENSG00000196126.11	0.051	7.4e-05	-0.14	-2.0	Small Intestine - Terminal Ileum	0
rs6931277	chr6_32615580_A_T_b38	HLA-DRB5	ENSG00000198502.5	0.93	6.5e-05	0.011	0.091	Small Intestine - Terminal Ileum	0
rs6931277	chr6_32615580_A_T_b38	HLA-DRB6	ENSG00000229391.7	6e-08	6.5e-05	0.65	5.7	Small Intestine - Terminal Ileum	1
rs6931277	chr6_32615580_A_T_b38	HLA-DQA1	ENSG00000196735.11	4.5e-14	0.00013	-0.49	-8.2	Spleen	1
rs6931277	chr6_32615580_A_T_b38	HLA-DQA2	ENSG00000237541.3	8e-30	0.00011	1.1	14.0	Spleen	1
rs6931277	chr6_32615580_A_T_b38	HLA-DQB1	ENSG00000179344.16	0.013	0.00012	-0.25	-2.5	Spleen	0
rs6931277	chr6_32615580_A_T_b38	HLA-DRB1	ENSG00000196126.11	3.4e-07	0.00012	-0.3	-5.3	Spleen	1
rs6931277	chr6_32615580_A_T_b38	HLA-DRB5	ENSG00000198502.5	0.24	0.00011	0.12	1.2	Spleen	0
rs6931277	chr6_32615580_A_T_b38	HLA-DRB6	ENSG00000229391.7	1.3e-11	0.00011	0.75	7.2	Spleen	1
rs6931277	chr6_32615580_A_T_b38	HLA-DQA1	ENSG00000196735.11	0.00018	8.9e-05	-0.24	-3.8	Stomach	0
rs6931277	chr6_32615580_A_T_b38	HLA-DQA2	ENSG00000237541.3	1.5e-36	8.1e-05	1.0	15.0	Stomach	1
rs6931277	chr6_32615580_A_T_b38	HLA-DQB1	ENSG00000179344.16	3.5e-07	8.6e-05	-0.45	-5.2	Stomach	1
rs6931277	chr6_32615580_A_T_b38	HLA-DRB1	ENSG00000196126.11	0.00083	9.1e-05	-0.2	-3.4	Stomach	0
rs6931277	chr6_32615580_A_T_b38	HLA-DRB5	ENSG00000198502.5	0.98	8.9e-05	-0.0026	-0.03	Stomach	0
rs6931277	chr6_32615580_A_T_b38	HLA-DRB6	ENSG00000229391.7	3.1e-15	0.0001	0.57	8.4	Stomach	1
rs6931277	chr6_32615580_A_T_b38	HLA-DQA1	ENSG00000196735.11	1.7e-05	0.00016	-0.32	-4.4	Testis	1
rs6931277	chr6_32615580_A_T_b38	HLA-DQA2	ENSG00000237541.3	7.299999999999999e-31	0.00016	1.1	13.0	Testis	1
rs6931277	chr6_32615580_A_T_b38	HLA-DQB1	ENSG00000179344.16	0.0016	0.00017	-0.32	-3.2	Testis	0
rs6931277	chr6_32615580_A_T_b38	HLA-DRB1	ENSG00000196126.11	7.5e-06	0.00016	-0.36	-4.6	Testis	1
rs6931277	chr6_32615580_A_T_b38	HLA-DRB5	ENSG00000198502.5	0.68	0.0002	0.044	0.41	Testis	0
rs6931277	chr6_32615580_A_T_b38	HLA-DRB6	ENSG00000229391.7	1.7e-12	0.00017	0.6	7.4	Testis	1
rs6931277	chr6_32615580_A_T_b38	HLA-DQA1	ENSG00000196735.11	4e-08	0.00027	-0.28	-5.6	Thyroid	1
rs6931277	chr6_32615580_A_T_b38	HLA-DQA2	ENSG00000237541.3	3.4e-61	0.00027	1.1	19.0	Thyroid	1
rs6931277	chr6_32615580_A_T_b38	HLA-DQB1	ENSG00000179344.16	3e-10	0.00029	-0.41	-6.4	Thyroid	1
rs6931277	chr6_32615580_A_T_b38	HLA-DRB1	ENSG00000196126.11	2.7e-09	0.00029	-0.27	-6.1	Thyroid	1
rs6931277	chr6_32615580_A_T_b38	HLA-DRB5	ENSG00000198502.5	0.72	0.00035	0.027	0.36	Thyroid	0
rs6931277	chr6_32615580_A_T_b38	HLA-DRB6	ENSG00000229391.7	8.7e-34	0.00035	0.83	13.0	Thyroid	1
rs6931277	chr6_32615580_A_T_b38	HLA-DQA1	ENSG00000196735.11	0.32	2.6e-05	-0.12	-1.0	Uterus	0
rs6931277	chr6_32615580_A_T_b38	HLA-DQA2	ENSG00000237541.3	1.8e-18	2.8e-05	1.2	11.0	Uterus	1
rs6931277	chr6_32615580_A_T_b38	HLA-DQB1	ENSG00000179344.16	5.8e-05	2.2e-05	-0.59	-4.2	Uterus	0
rs6931277	chr6_32615580_A_T_b38	HLA-DRB1	ENSG00000196126.11	0.013	3e-05	-0.25	-2.5	Uterus	0
rs6931277	chr6_32615580_A_T_b38	HLA-DRB5	ENSG00000198502.5	0.81	3e-05	-0.037	-0.25	Uterus	0
rs6931277	chr6_32615580_A_T_b38	HLA-DRB6	ENSG00000229391.7	9.7e-10	2.7e-05	0.82	6.7	Uterus	1
rs6931277	chr6_32615580_A_T_b38	HLA-DQA1	ENSG00000196735.11	0.028	3.2e-05	-0.28	-2.2	Vagina	0
rs6931277	chr6_32615580_A_T_b38	HLA-DQA2	ENSG00000237541.3	2.5e-14	3.2e-05	1.0	8.7	Vagina	1
rs6931277	chr6_32615580_A_T_b38	HLA-DQB1	ENSG00000179344.16	0.0039	3.1e-05	-0.41	-2.9	Vagina	0
rs6931277	chr6_32615580_A_T_b38	HLA-DRB1	ENSG00000196126.11	0.0072	4.1e-05	-0.27	-2.7	Vagina	0
rs6931277	chr6_32615580_A_T_b38	HLA-DRB5	ENSG00000198502.5	0.98	3.3e-05	-0.0039	-0.027	Vagina	0
rs6931277	chr6_32615580_A_T_b38	HLA-DRB6	ENSG00000229391.7	3.6e-08	3.5e-05	0.74	5.9	Vagina	1
rs6931277	chr6_32615580_A_T_b38	HLA-DQA1	ENSG00000196735.11	5.7e-10	0.00024	-0.18	-6.3	Whole Blood	1
rs6931277	chr6_32615580_A_T_b38	HLA-DQA2	ENSG00000237541.3	9.5e-72	0.00017	1.1	21.0	Whole Blood	1
rs6931277	chr6_32615580_A_T_b38	HLA-DQB1	ENSG00000179344.16	9e-13	0.00022	-0.33	-7.3	Whole Blood	1
rs6931277	chr6_32615580_A_T_b38	HLA-DRB1	ENSG00000196126.11	1.4e-14	0.00022	-0.18	-7.9	Whole Blood	1
rs6931277	chr6_32615580_A_T_b38	HLA-DRB5	ENSG00000198502.5	0.51	0.00022	-0.031	-0.66	Whole Blood	0
rs6931277	chr6_32615580_A_T_b38	HLA-DRB6	ENSG00000229391.7	1.2e-22	0.00023	0.55	10.0	Whole Blood	1
rs9268877	chr6_32463370_A_G_b38	HLA-DQA1	ENSG00000196735.11	4.7e-09	0.00025	-0.24	-6.0	Adipose - Subcutaneous	1
rs9268877	chr6_32463370_A_G_b38	HLA-DRB1	ENSG00000196126.11	5.9e-19	0.00026	-0.3	-9.3	Adipose - Subcutaneous	1
rs9268877	chr6_32463370_A_G_b38	HLA-DRB5	ENSG00000198502.5	3.1e-14	0.00023	-0.4	-7.8	Adipose - Subcutaneous	1
rs9268877	chr6_32463370_A_G_b38	HLA-DRB6	ENSG00000229391.7	1.2e-51	0.00028	0.82	17.0	Adipose - Subcutaneous	1
rs9268877	chr6_32463370_A_G_b38	HLA-DRB9	ENSG00000196301.3	3e-07	0.00025	0.29	5.2	Adipose - Subcutaneous	1
rs9268877	chr6_32463370_A_G_b38	HLA-DQA1	ENSG00000196735.11	0.0002	0.00016	-0.19	-3.7	Adipose - Visceral (Omentum)	0
rs9268877	chr6_32463370_A_G_b38	HLA-DRB1	ENSG00000196126.11	7.9e-10	0.00016	-0.24	-6.3	Adipose - Visceral (Omentum)	1
rs9268877	chr6_32463370_A_G_b38	HLA-DRB5	ENSG00000198502.5	3.5e-10	0.00016	-0.39	-6.4	Adipose - Visceral (Omentum)	1
rs9268877	chr6_32463370_A_G_b38	HLA-DRB6	ENSG00000229391.7	1.6e-35	0.00015	0.74	14.0	Adipose - Visceral (Omentum)	1
rs9268877	chr6_32463370_A_G_b38	HLA-DRB9	ENSG00000196301.3	2e-06	0.00017	0.31	4.8	Adipose - Visceral (Omentum)	1
rs9268877	chr6_32463370_A_G_b38	HLA-DQA1	ENSG00000196735.11	0.78	8.9e-05	0.022	0.27	Adrenal Gland	0
rs9268877	chr6_32463370_A_G_b38	HLA-DRB1	ENSG00000196126.11	0.56	9.1e-05	-0.049	-0.59	Adrenal Gland	0
rs9268877	chr6_32463370_A_G_b38	HLA-DRB5	ENSG00000198502.5	0.00076	7.9e-05	-0.31	-3.4	Adrenal Gland	0
rs9268877	chr6_32463370_A_G_b38	HLA-DRB6	ENSG00000229391.7	5.6e-18	9.3e-05	0.78	9.6	Adrenal Gland	1
rs9268877	chr6_32463370_A_G_b38	HLA-DRB9	ENSG00000196301.3	1.8e-05	8.9e-05	0.37	4.4	Adrenal Gland	1
rs9268877	chr6_32463370_A_G_b38	HLA-DQA1	ENSG00000196735.11	2.1e-08	0.00015	-0.25	-5.8	Artery - Aorta	1
rs9268877	chr6_32463370_A_G_b38	HLA-DRB1	ENSG00000196126.11	4.7e-09	0.0002	-0.21	-6.0	Artery - Aorta	1
rs9268877	chr6_32463370_A_G_b38	HLA-DRB5	ENSG00000198502.5	5.8e-10	0.00016	-0.41	-6.4	Artery - Aorta	1
rs9268877	chr6_32463370_A_G_b38	HLA-DRB6	ENSG00000229391.7	1.9e-29	0.00019	0.62	13.0	Artery - Aorta	1
rs9268877	chr6_32463370_A_G_b38	HLA-DRB9	ENSG00000196301.3	4e-06	0.00016	0.3	4.7	Artery - Aorta	1
rs9268877	chr6_32463370_A_G_b38	HLA-DQA1	ENSG00000196735.11	0.0061	7.1e-05	-0.16	-2.8	Artery - Coronary	0
rs9268877	chr6_32463370_A_G_b38	HLA-DRB1	ENSG00000196126.11	0.00099	5.9e-05	-0.15	-3.3	Artery - Coronary	0
rs9268877	chr6_32463370_A_G_b38	HLA-DRB5	ENSG00000198502.5	1.4e-07	6.6e-05	-0.46	-5.5	Artery - Coronary	1
rs9268877	chr6_32463370_A_G_b38	HLA-DRB6	ENSG00000229391.7	9.5e-21	6.3e-05	0.65	11.0	Artery - Coronary	1
rs9268877	chr6_32463370_A_G_b38	HLA-DRB9	ENSG00000196301.3	9.3e-05	5.6e-05	0.32	4.0	Artery - Coronary	0
rs9268877	chr6_32463370_A_G_b38	HLA-DQA1	ENSG00000196735.11	1.5e-07	0.00027	-0.17	-5.3	Artery - Tibial	1
rs9268877	chr6_32463370_A_G_b38	HLA-DRB1	ENSG00000196126.11	4.2e-14	0.00025	-0.19	-7.8	Artery - Tibial	1
rs9268877	chr6_32463370_A_G_b38	HLA-DRB5	ENSG00000198502.5	4.8e-13	0.00029	-0.35	-7.4	Artery - Tibial	1
rs9268877	chr6_32463370_A_G_b38	HLA-DRB6	ENSG00000229391.7	2.3999999999999998e-43	0.00025	0.55	15.0	Artery - Tibial	1
rs9268877	chr6_32463370_A_G_b38	HLA-DQA1	ENSG00000196735.11	0.033	3.4e-05	-0.14	-2.2	Brain - Amygdala	0
rs9268877	chr6_32463370_A_G_b38	HLA-DRB1	ENSG00000196126.11	1.8e-05	3.6e-05	-0.23	-4.5	Brain - Amygdala	1
rs9268877	chr6_32463370_A_G_b38	HLA-DRB5	ENSG00000198502.5	0.00019	3.5e-05	-0.35	-3.9	Brain - Amygdala	0
rs9268877	chr6_32463370_A_G_b38	HLA-DRB6	ENSG00000229391.7	3e-11	3.2e-05	0.59	7.4	Brain - Amygdala	1
rs9268877	chr6_32463370_A_G_b38	HLA-DQA1	ENSG00000196735.11	0.0088	5.6e-05	-0.21	-2.7	Brain - Anterior cingulate cortex (BA24)	0
rs9268877	chr6_32463370_A_G_b38	HLA-DRB1	ENSG00000196126.11	1.7e-08	6e-05	-0.4	-6.0	Brain - Anterior cingulate cortex (BA24)	1
rs9268877	chr6_32463370_A_G_b38	HLA-DRB5	ENSG00000198502.5	8.3e-07	5.6e-05	-0.46	-5.2	Brain - Anterior cingulate cortex (BA24)	1
rs9268877	chr6_32463370_A_G_b38	HLA-DRB6	ENSG00000229391.7	4.2e-15	4.9e-05	0.64	9.0	Brain - Anterior cingulate cortex (BA24)	1
rs9268877	chr6_32463370_A_G_b38	HLA-DQA1	ENSG00000196735.11	0.049	8.5e-05	-0.13	-2.0	Brain - Caudate (basal ganglia)	0
rs9268877	chr6_32463370_A_G_b38	HLA-DRB1	ENSG00000196126.11	3.7e-06	8.6e-05	-0.25	-4.8	Brain - Caudate (basal ganglia)	1
rs9268877	chr6_32463370_A_G_b38	HLA-DRB5	ENSG00000198502.5	0.00016	8.5e-05	-0.35	-3.9	Brain - Caudate (basal ganglia)	0
rs9268877	chr6_32463370_A_G_b38	HLA-DRB6	ENSG00000229391.7	3.7e-13	8.5e-05	0.58	8.0	Brain - Caudate (basal ganglia)	1
rs9268877	chr6_32463370_A_G_b38	HLA-DQA1	ENSG00000196735.11	0.063	0.00011	-0.16	-1.9	Brain - Cerebellar Hemisphere	0
rs9268877	chr6_32463370_A_G_b38	HLA-DRB1	ENSG00000196126.11	8.8e-08	0.00012	-0.39	-5.7	Brain - Cerebellar Hemisphere	1
rs9268877	chr6_32463370_A_G_b38	HLA-DRB5	ENSG00000198502.5	9e-06	0.00011	-0.45	-4.6	Brain - Cerebellar Hemisphere	1
rs9268877	chr6_32463370_A_G_b38	HLA-DRB6	ENSG00000229391.7	6.6e-15	0.00011	0.69	8.8	Brain - Cerebellar Hemisphere	1
rs9268877	chr6_32463370_A_G_b38	HLA-DQA1	ENSG00000196735.11	0.018	0.00011	-0.18	-2.4	Brain - Cerebellum	0
rs9268877	chr6_32463370_A_G_b38	HLA-DRB1	ENSG00000196126.11	1.7e-09	0.00015	-0.42	-6.4	Brain - Cerebellum	1
rs9268877	chr6_32463370_A_G_b38	HLA-DRB5	ENSG00000198502.5	4.9e-05	0.00011	-0.37	-4.2	Brain - Cerebellum	1
rs9268877	chr6_32463370_A_G_b38	HLA-DRB6	ENSG00000229391.7	8.5e-10	0.00012	0.54	6.5	Brain - Cerebellum	1
rs9268877	chr6_32463370_A_G_b38	HLA-DQA1	ENSG00000196735.11	0.049	0.0001	-0.14	-2.0	Brain - Cortex	0
rs9268877	chr6_32463370_A_G_b38	HLA-DRB1	ENSG00000196126.11	1.4e-05	9.8e-05	-0.29	-4.5	Brain - Cortex	1
rs9268877	chr6_32463370_A_G_b38	HLA-DRB5	ENSG00000198502.5	2.5e-06	9.1e-05	-0.43	-4.9	Brain - Cortex	1
rs9268877	chr6_32463370_A_G_b38	HLA-DRB6	ENSG00000229391.7	2.2e-16	8.7e-05	0.68	9.1	Brain - Cortex	1
rs9268877	chr6_32463370_A_G_b38	HLA-DQA1	ENSG00000196735.11	0.025	6.8e-05	-0.15	-2.3	Brain - Frontal Cortex (BA9)	0
rs9268877	chr6_32463370_A_G_b38	HLA-DRB1	ENSG00000196126.11	4.4e-05	6.8e-05	-0.27	-4.2	Brain - Frontal Cortex (BA9)	1
rs9268877	chr6_32463370_A_G_b38	HLA-DRB5	ENSG00000198502.5	0.00043	7.6e-05	-0.33	-3.6	Brain - Frontal Cortex (BA9)	0
rs9268877	chr6_32463370_A_G_b38	HLA-DRB6	ENSG00000229391.7	6.3e-14	6.9e-05	0.54	8.4	Brain - Frontal Cortex (BA9)	1
rs9268877	chr6_32463370_A_G_b38	HLA-DQA1	ENSG00000196735.11	0.079	4.6e-05	-0.091	-1.8	Brain - Hippocampus	0
rs9268877	chr6_32463370_A_G_b38	HLA-DRB1	ENSG00000196126.11	0.0017	5.6e-05	-0.15	-3.2	Brain - Hippocampus	0
rs9268877	chr6_32463370_A_G_b38	HLA-DRB5	ENSG00000198502.5	0.0004	4.5e-05	-0.31	-3.6	Brain - Hippocampus	0
rs9268877	chr6_32463370_A_G_b38	HLA-DRB6	ENSG00000229391.7	1.6e-15	5.3e-05	0.66	9.1	Brain - Hippocampus	1
rs9268877	chr6_32463370_A_G_b38	HLA-DQA1	ENSG00000196735.11	0.14	5.7e-05	-0.086	-1.5	Brain - Hypothalamus	0
rs9268877	chr6_32463370_A_G_b38	HLA-DRB1	ENSG00000196126.11	5.2e-05	5.1e-05	-0.21	-4.2	Brain - Hypothalamus	0
rs9268877	chr6_32463370_A_G_b38	HLA-DRB5	ENSG00000198502.5	1.1e-06	4.5e-05	-0.42	-5.1	Brain - Hypothalamus	1
rs9268877	chr6_32463370_A_G_b38	HLA-DRB6	ENSG00000229391.7	4.2e-12	4.7e-05	0.6	7.6	Brain - Hypothalamus	1
rs9268877	chr6_32463370_A_G_b38	HLA-DQA1	ENSG00000196735.11	0.19	8.5e-05	-0.083	-1.3	Brain - Nucleus accumbens (basal ganglia)	0
rs9268877	chr6_32463370_A_G_b38	HLA-DRB1	ENSG00000196126.11	2.5e-08	8.5e-05	-0.32	-5.9	Brain - Nucleus accumbens (basal ganglia)	1
rs9268877	chr6_32463370_A_G_b38	HLA-DRB5	ENSG00000198502.5	0.00011	8.4e-05	-0.34	-4.0	Brain - Nucleus accumbens (basal ganglia)	0
rs9268877	chr6_32463370_A_G_b38	HLA-DRB6	ENSG00000229391.7	6.9e-13	9e-05	0.56	7.8	Brain - Nucleus accumbens (basal ganglia)	1
rs9268877	chr6_32463370_A_G_b38	HLA-DQA1	ENSG00000196735.11	0.056	7.8e-05	-0.15	-1.9	Brain - Putamen (basal ganglia)	0
rs9268877	chr6_32463370_A_G_b38	HLA-DQA1	ENSG00000196735.11	0.19	8.5e-05	-0.083	-1.3	Brain - Nucleus accumbens (basal ganglia)	0
rs9268877	chr6_32463370_A_G_b38	HLA-DRB1	ENSG00000196126.11	2.9e-09	7.3e-05	-0.41	-6.4	Brain - Putamen (basal ganglia)	1
rs9268877	chr6_32463370_A_G_b38	HLA-DRB1	ENSG00000196126.11	2.5e-08	8.5e-05	-0.32	-5.9	Brain - Nucleus accumbens (basal ganglia)	1
rs9268877	chr6_32463370_A_G_b38	HLA-DRB5	ENSG00000198502.5	5.7e-07	8.2e-05	-0.54	-5.3	Brain - Putamen (basal ganglia)	1
rs9268877	chr6_32463370_A_G_b38	HLA-DRB6	ENSG00000229391.7	1.5e-12	6.7e-05	0.68	7.8	Brain - Putamen (basal ganglia)	1
rs9268877	chr6_32463370_A_G_b38	HLA-DRB6	ENSG00000229391.7	6.9e-13	9e-05	0.56	7.8	Brain - Nucleus accumbens (basal ganglia)	1
rs9268877	chr6_32463370_A_G_b38	HLA-DQA1	ENSG00000196735.11	0.0022	4.1e-05	-0.24	-3.1	Brain - Spinal cord (cervical c-1)	0
rs9268877	chr6_32463370_A_G_b38	HLA-DQA1	ENSG00000196735.11	0.19	8.5e-05	-0.083	-1.3	Brain - Nucleus accumbens (basal ganglia)	0
rs9268877	chr6_32463370_A_G_b38	HLA-DRB1	ENSG00000196126.11	0.011	4.4e-05	-0.16	-2.6	Brain - Spinal cord (cervical c-1)	0
rs9268877	chr6_32463370_A_G_b38	HLA-DRB1	ENSG00000196126.11	2.5e-08	8.5e-05	-0.32	-5.9	Brain - Nucleus accumbens (basal ganglia)	1
rs9268877	chr6_32463370_A_G_b38	HLA-DRB5	ENSG00000198502.5	0.0052	4.2e-05	-0.3	-2.9	Brain - Spinal cord (cervical c-1)	0
rs9268877	chr6_32463370_A_G_b38	HLA-DRB6	ENSG00000229391.7	4e-11	3.8e-05	0.59	7.4	Brain - Spinal cord (cervical c-1)	1
rs9268877	chr6_32463370_A_G_b38	HLA-DRB6	ENSG00000229391.7	6.9e-13	9e-05	0.56	7.8	Brain - Nucleus accumbens (basal ganglia)	1
rs9268877	chr6_32463370_A_G_b38	HLA-DQA1	ENSG00000196735.11	0.038		-0.15	-2.1	Brain - Substantia nigra	0
rs9268877	chr6_32463370_A_G_b38	HLA-DQA1	ENSG00000196735.11	0.19	8.5e-05	-0.083	-1.3	Brain - Nucleus accumbens (basal ganglia)	0
rs9268877	chr6_32463370_A_G_b38	HLA-DRB1	ENSG00000196126.11	0.00022	3.3e-05	-0.22	-3.9	Brain - Substantia nigra	0
rs9268877	chr6_32463370_A_G_b38	HLA-DRB1	ENSG00000196126.11	2.5e-08	8.5e-05	-0.32	-5.9	Brain - Nucleus accumbens (basal ganglia)	1
rs9268877	chr6_32463370_A_G_b38	HLA-DRB5	ENSG00000198502.5	0.0031	3.1e-05	-0.32	-3.0	Brain - Substantia nigra	0
rs9268877	chr6_32463370_A_G_b38	HLA-DRB6	ENSG00000229391.7	1.9e-11	2.7e-05	0.64	7.7	Brain - Substantia nigra	1
rs9268877	chr6_32463370_A_G_b38	HLA-DRB6	ENSG00000229391.7	6.9e-13	9e-05	0.56	7.8	Brain - Nucleus accumbens (basal ganglia)	1
rs9268877	chr6_32463370_A_G_b38	HLA-DQA1	ENSG00000196735.11	7.9e-08	0.00011	-0.27	-5.5	Breast - Mammary Tissue	1
rs9268877	chr6_32463370_A_G_b38	HLA-DQA1	ENSG00000196735.11	0.19	8.5e-05	-0.083	-1.3	Brain - Nucleus accumbens (basal ganglia)	0
rs9268877	chr6_32463370_A_G_b38	HLA-DRB1	ENSG00000196126.11	4.6e-12	0.00012	-0.25	-7.2	Breast - Mammary Tissue	1
rs9268877	chr6_32463370_A_G_b38	HLA-DRB1	ENSG00000196126.11	2.5e-08	8.5e-05	-0.32	-5.9	Brain - Nucleus accumbens (basal ganglia)	1
rs9268877	chr6_32463370_A_G_b38	HLA-DRB5	ENSG00000198502.5	5.3e-07	0.00012	-0.31	-5.1	Breast - Mammary Tissue	1
rs9268877	chr6_32463370_A_G_b38	HLA-DRB6	ENSG00000229391.7	1e-35	0.00011	0.75	14.0	Breast - Mammary Tissue	1
rs9268877	chr6_32463370_A_G_b38	HLA-DRB6	ENSG00000229391.7	6.9e-13	9e-05	0.56	7.8	Brain - Nucleus accumbens (basal ganglia)	1
rs9268877	chr6_32463370_A_G_b38	HLA-DRB9	ENSG00000196301.3	0.0093	0.00013	0.18	2.6	Breast - Mammary Tissue	0
rs9268877	chr6_32463370_A_G_b38	HLA-DQA1	ENSG00000196735.11	0.9		0.0078	0.13	Cells - Cultured fibroblasts	0
rs9268877	chr6_32463370_A_G_b38	HLA-DRB1	ENSG00000196126.11	0.00013	0.00032	-0.2	-3.9	Cells - Cultured fibroblasts	1
rs9268877	chr6_32463370_A_G_b38	HLA-DRB5	ENSG00000198502.5	0.0017	0.00031	-0.2	-3.2	Cells - Cultured fibroblasts	0
rs9268877	chr6_32463370_A_G_b38	HLA-DQA1	ENSG00000196735.11	4.7e-09	4.9e-05	-0.61	-6.3	Cells - EBV-transformed lymphocytes	1
rs9268877	chr6_32463370_A_G_b38	HLA-DRB1	ENSG00000196126.11	0.055	5e-05	-0.21	-1.9	Cells - EBV-transformed lymphocytes	0
rs9268877	chr6_32463370_A_G_b38	HLA-DRB5	ENSG00000198502.5	0.00014	3.8e-05	-0.41	-3.9	Cells - EBV-transformed lymphocytes	0
rs9268877	chr6_32463370_A_G_b38	HLA-DRB6	ENSG00000229391.7	3e-07	4.7e-05	0.58	5.4	Cells - EBV-transformed lymphocytes	1
rs9268877	chr6_32463370_A_G_b38	HLA-DRB9	ENSG00000196301.3	0.24	4.6e-05	0.14	1.2	Cells - EBV-transformed lymphocytes	0
rs9268877	chr6_32463370_A_G_b38	HLA-DQA1	ENSG00000196735.11	0.00026	0.00015	-0.21	-3.7	Colon - Sigmoid	0
rs9268877	chr6_32463370_A_G_b38	HLA-DRB1	ENSG00000196126.11	0.15	0.00011	-0.075	-1.5	Colon - Sigmoid	0
rs9268877	chr6_32463370_A_G_b38	HLA-DRB5	ENSG00000198502.5	1.9e-05	0.00011	-0.34	-4.4	Colon - Sigmoid	1
rs9268877	chr6_32463370_A_G_b38	HLA-DRB6	ENSG00000229391.7	6.699999999999999e-25	0.00012	0.74	11.0	Colon - Sigmoid	1
rs9268877	chr6_32463370_A_G_b38	HLA-DQA1	ENSG00000196735.11	6.6e-08	0.00014	-0.21	-5.5	Colon - Transverse	1
rs9268877	chr6_32463370_A_G_b38	HLA-DRB1	ENSG00000196126.11	5.2e-05	0.00014	-0.14	-4.1	Colon - Transverse	1
rs9268877	chr6_32463370_A_G_b38	HLA-DRB5	ENSG00000198502.5	1.5e-05	0.00013	-0.28	-4.4	Colon - Transverse	1
rs9268877	chr6_32463370_A_G_b38	HLA-DRB6	ENSG00000229391.7	4.2000000000000005e-36	0.00015	0.73	14.0	Colon - Transverse	1
rs9268877	chr6_32463370_A_G_b38	HLA-DRB9	ENSG00000196301.3	1.9e-05	0.00013	0.28	4.3	Colon - Transverse	1
rs9268877	chr6_32463370_A_G_b38	HLA-DQA1	ENSG00000196735.11	6.1e-10	0.00023	-0.24	-6.3	Esophagus - Mucosa	1
rs9268877	chr6_32463370_A_G_b38	HLA-DRB1	ENSG00000196126.11	4.7e-11	0.00022	-0.2	-6.8	Esophagus - Mucosa	1
rs9268877	chr6_32463370_A_G_b38	HLA-DRB5	ENSG00000198502.5	2.7e-09	0.00024	-0.32	-6.1	Esophagus - Mucosa	1
rs9268877	chr6_32463370_A_G_b38	HLA-DRB6	ENSG00000229391.7	3.2e-45	0.00027	0.7	16.0	Esophagus - Mucosa	1
rs9268877	chr6_32463370_A_G_b38	HLA-DQA1	ENSG00000196735.11	4.7e-07	0.00027	-0.27	-5.1	Esophagus - Muscularis	1
rs9268877	chr6_32463370_A_G_b38	HLA-DRB1	ENSG00000196126.11	0.12	0.0002	-0.062	-1.6	Esophagus - Muscularis	0
rs9268877	chr6_32463370_A_G_b38	HLA-DRB5	ENSG00000198502.5	0.0001	0.00023	-0.25	-3.9	Esophagus - Muscularis	1
rs9268877	chr6_32463370_A_G_b38	HLA-DRB6	ENSG00000229391.7	6.7e-45	0.00026	0.79	16.0	Esophagus - Muscularis	1
rs9268877	chr6_32463370_A_G_b38	HLA-DQA1	ENSG00000196735.11	0.0053	0.00013	-0.17	-2.8	Heart - Atrial Appendage	0
rs9268877	chr6_32463370_A_G_b38	HLA-DRB1	ENSG00000196126.11	4.7e-14	0.00013	-0.42	-7.9	Heart - Atrial Appendage	1
rs9268877	chr6_32463370_A_G_b38	HLA-DRB5	ENSG00000198502.5	8.6e-11	0.00014	-0.48	-6.7	Heart - Atrial Appendage	1
rs9268877	chr6_32463370_A_G_b38	HLA-DRB6	ENSG00000229391.7	9.400000000000001e-28	0.00012	0.72	12.0	Heart - Atrial Appendage	1
rs9268877	chr6_32463370_A_G_b38	HLA-DQA1	ENSG00000196735.11	1.2e-05	0.00013	-0.24	-4.4	Heart - Left Ventricle	1
rs9268877	chr6_32463370_A_G_b38	HLA-DRB1	ENSG00000196126.11	1.2e-17	0.00013	-0.32	-9.1	Heart - Left Ventricle	1
rs9268877	chr6_32463370_A_G_b38	HLA-DRB5	ENSG00000198502.5	1.9e-15	0.00013	-0.53	-8.4	Heart - Left Ventricle	1
rs9268877	chr6_32463370_A_G_b38	HLA-DRB6	ENSG00000229391.7	1.1e-36	0.00012	0.74	14.0	Heart - Left Ventricle	1
rs9268877	chr6_32463370_A_G_b38	HLA-DQA1	ENSG00000196735.11	0.0056	6.5e-05	-0.18	-2.8	Liver	0
rs9268877	chr6_32463370_A_G_b38	HLA-DRB1	ENSG00000196126.11	0.00042	6e-05	-0.21	-3.6	Liver	0
rs9268877	chr6_32463370_A_G_b38	HLA-DRB5	ENSG00000198502.5	3.3e-05	6.5e-05	-0.4	-4.3	Liver	1
rs9268877	chr6_32463370_A_G_b38	HLA-DRB6	ENSG00000229391.7	9.1e-18	5.6e-05	0.82	9.6	Liver	1
rs9268877	chr6_32463370_A_G_b38	HLA-DQA1	ENSG00000196735.11	5.9e-12	0.00018	-0.28	-7.1	Lung	1
rs9268877	chr6_32463370_A_G_b38	HLA-DRB1	ENSG00000196126.11	1.7e-20	0.00018	-0.29	-9.8	Lung	1
rs9268877	chr6_32463370_A_G_b38	HLA-DRB5	ENSG00000198502.5	8.4e-16	0.00017	-0.44	-8.4	Lung	1
rs9268877	chr6_32463370_A_G_b38	HLA-DRB6	ENSG00000229391.7	5.8e-46	0.00017	0.76	16.0	Lung	1
rs9268877	chr6_32463370_A_G_b38	HLA-DRB9	ENSG00000196301.3	9e-11	0.00016	0.36	6.6	Lung	1
rs9268877	chr6_32463370_A_G_b38	HLA-DQA1	ENSG00000196735.11	0.0008	4.1e-05	-0.36	-3.4	Minor Salivary Gland	0
rs9268877	chr6_32463370_A_G_b38	HLA-DRB1	ENSG00000196126.11	0.00072	3.9e-05	-0.33	-3.5	Minor Salivary Gland	0
rs9268877	chr6_32463370_A_G_b38	HLA-DRB5	ENSG00000198502.5	0.0015	3.1e-05	-0.37	-3.3	Minor Salivary Gland	0
rs9268877	chr6_32463370_A_G_b38	HLA-DRB6	ENSG00000229391.7	6.4e-10	4.2e-05	0.69	6.7	Minor Salivary Gland	1
rs9268877	chr6_32463370_A_G_b38	HLA-DRB9	ENSG00000196301.3	0.018	4e-05	0.3	2.4	Minor Salivary Gland	0
rs9268877	chr6_32463370_A_G_b38	HLA-DQA1	ENSG00000196735.11	5.4e-06	0.00029	-0.18	-4.6	Muscle - Skeletal	1
rs9268877	chr6_32463370_A_G_b38	HLA-DRB1	ENSG00000196126.11	1.5e-21	0.00024	-0.29	-9.9	Muscle - Skeletal	1
rs9268877	chr6_32463370_A_G_b38	HLA-DRB5	ENSG00000198502.5	3.9e-17	0.00029	-0.4	-8.7	Muscle - Skeletal	1
rs9268877	chr6_32463370_A_G_b38	HLA-DRB6	ENSG00000229391.7	1.3e-56	0.00027	0.73	18.0	Muscle - Skeletal	1
rs9268877	chr6_32463370_A_G_b38	HLA-DQA1	ENSG00000196735.11	7.1e-09	0.00029	-0.23	-5.9	Nerve - Tibial	1
rs9268877	chr6_32463370_A_G_b38	HLA-DRB1	ENSG00000196126.11	2.1e-08	0.0003	-0.16	-5.7	Nerve - Tibial	1
rs9268877	chr6_32463370_A_G_b38	HLA-DRB5	ENSG00000198502.5	8.4e-08	0.00029	-0.3	-5.4	Nerve - Tibial	1
rs9268877	chr6_32463370_A_G_b38	HLA-DRB6	ENSG00000229391.7	9.000000000000001e-57	0.00027	0.78	18.0	Nerve - Tibial	1
rs9268877	chr6_32463370_A_G_b38	HLA-DRB9	ENSG00000196301.3	8.6e-10	0.00029	0.33	6.3	Nerve - Tibial	1
rs9268877	chr6_32463370_A_G_b38	HLA-DQA1	ENSG00000196735.11	0.1		-0.11	-1.6	Ovary	0
rs9268877	chr6_32463370_A_G_b38	HLA-DRB1	ENSG00000196126.11	0.078	5.1e-05	-0.099	-1.8	Ovary	0
rs9268877	chr6_32463370_A_G_b38	HLA-DRB5	ENSG00000198502.5	0.0095	5e-05	-0.24	-2.6	Ovary	0
rs9268877	chr6_32463370_A_G_b38	HLA-DRB6	ENSG00000229391.7	9.2e-17	4.8e-05	0.66	9.6	Ovary	1
rs9268877	chr6_32463370_A_G_b38	HLA-DQA1	ENSG00000196735.11	2.7e-05	9.9e-05	-0.24	-4.3	Pancreas	1
rs9268877	chr6_32463370_A_G_b38	HLA-DRB1	ENSG00000196126.11	2.9e-12	0.00011	-0.3	-7.3	Pancreas	1
rs9268877	chr6_32463370_A_G_b38	HLA-DRB5	ENSG00000198502.5	4.5e-06	0.00011	-0.32	-4.7	Pancreas	1
rs9268877	chr6_32463370_A_G_b38	HLA-DRB6	ENSG00000229391.7	3.4e-23	0.00013	0.63	11.0	Pancreas	1
rs9268877	chr6_32463370_A_G_b38	HLA-DQA1	ENSG00000196735.11	1.1e-07	8.9e-05	-0.3	-5.5	Pituitary	1
rs9268877	chr6_32463370_A_G_b38	HLA-DRB1	ENSG00000196126.11	6.7e-09	7.9e-05	-0.28	-6.1	Pituitary	1
rs9268877	chr6_32463370_A_G_b38	HLA-DRB5	ENSG00000198502.5	1.1e-06	9.6e-05	-0.4	-5.0	Pituitary	1
rs9268877	chr6_32463370_A_G_b38	HLA-DRB6	ENSG00000229391.7	9.8e-21	8.8e-05	0.64	10.0	Pituitary	1
rs9268877	chr6_32463370_A_G_b38	HLA-DQA1	ENSG00000196735.11	2.8e-05	7.6e-05	-0.27	-4.3	Prostate	1
rs9268877	chr6_32463370_A_G_b38	HLA-DRB1	ENSG00000196126.11	5.4e-06	7.2e-05	-0.25	-4.7	Prostate	1
rs9268877	chr6_32463370_A_G_b38	HLA-DRB5	ENSG00000198502.5	2.3e-06	7.5e-05	-0.4	-4.9	Prostate	1
rs9268877	chr6_32463370_A_G_b38	HLA-DRB6	ENSG00000229391.7	3.8e-21	7.4e-05	0.78	11.0	Prostate	1
rs9268877	chr6_32463370_A_G_b38	HLA-DRB9	ENSG00000196301.3	0.049	7.8e-05	0.19	2.0	Prostate	0
rs9268877	chr6_32463370_A_G_b38	HLA-DQA1	ENSG00000196735.11	8.3e-19	0.00025	-0.37	-9.3	Skin - Not Sun Exposed (Suprapubic)	1
rs9268877	chr6_32463370_A_G_b38	HLA-DRB1	ENSG00000196126.11	3.1e-17	0.00026	-0.28	-8.8	Skin - Not Sun Exposed (Suprapubic)	1
rs9268877	chr6_32463370_A_G_b38	HLA-DRB5	ENSG00000198502.5	5.8e-10	0.00025	-0.34	-6.3	Skin - Not Sun Exposed (Suprapubic)	1
rs9268877	chr6_32463370_A_G_b38	HLA-DRB6	ENSG00000229391.7	7.7e-40	0.00022	0.73	15.0	Skin - Not Sun Exposed (Suprapubic)	1
rs9268877	chr6_32463370_A_G_b38	HLA-DRB9	ENSG00000196301.3	0.00081	0.00025	0.2	3.4	Skin - Not Sun Exposed (Suprapubic)	0
rs9268877	chr6_32463370_A_G_b38	HLA-DQA1	ENSG00000196735.11	1e-20	0.00032	-0.38	-9.7	Skin - Sun Exposed (Lower leg)	1
rs9268877	chr6_32463370_A_G_b38	HLA-DRB1	ENSG00000196126.11	3.3e-23	0.00033	-0.3	-10.0	Skin - Sun Exposed (Lower leg)	1
rs9268877	chr6_32463370_A_G_b38	HLA-DRB5	ENSG00000198502.5	1.7e-07	0.00032	-0.28	-5.3	Skin - Sun Exposed (Lower leg)	1
rs9268877	chr6_32463370_A_G_b38	HLA-DRB6	ENSG00000229391.7	3.2999999999999996e-53	0.00033	0.76	17.0	Skin - Sun Exposed (Lower leg)	1
rs9268877	chr6_32463370_A_G_b38	HLA-DRB9	ENSG00000196301.3	0.22	0.00032	0.067	1.2	Skin - Sun Exposed (Lower leg)	0
rs9268877	chr6_32463370_A_G_b38	HLA-DQA1	ENSG00000196735.11	0.0015	7.1e-05	-0.14	-3.2	Small Intestine - Terminal Ileum	0
rs9268877	chr6_32463370_A_G_b38	HLA-DRB1	ENSG00000196126.11	0.0045	7.4e-05	-0.16	-2.9	Small Intestine - Terminal Ileum	0
rs9268877	chr6_32463370_A_G_b38	HLA-DRB5	ENSG00000198502.5	8.4e-07	6.5e-05	-0.44	-5.2	Small Intestine - Terminal Ileum	1
rs9268877	chr6_32463370_A_G_b38	HLA-DRB6	ENSG00000229391.7	3.4e-14	6.5e-05	0.65	8.5	Small Intestine - Terminal Ileum	1
rs9268877	chr6_32463370_A_G_b38	HLA-DRB9	ENSG00000196301.3	2.5e-06	7.2e-05	0.45	4.9	Small Intestine - Terminal Ileum	1
rs9268877	chr6_32463370_A_G_b38	HLA-DQA1	ENSG00000196735.11	0.00025	0.00013	-0.2	-3.7	Spleen	0
rs9268877	chr6_32463370_A_G_b38	HLA-DRB1	ENSG00000196126.11	0.067	0.00012	-0.088	-1.8	Spleen	0
rs9268877	chr6_32463370_A_G_b38	HLA-DRB5	ENSG00000198502.5	0.027	0.00011	-0.18	-2.2	Spleen	0
rs9268877	chr6_32463370_A_G_b38	HLA-DRB6	ENSG00000229391.7	2.1e-19	0.00011	0.75	10.0	Spleen	1
rs9268877	chr6_32463370_A_G_b38	HLA-DRB9	ENSG00000196301.3	0.0015	0.00014	0.27	3.2	Spleen	0
rs9268877	chr6_32463370_A_G_b38	HLA-DQA1	ENSG00000196735.11	7.5e-08	8.9e-05	-0.26	-5.5	Stomach	1
rs9268877	chr6_32463370_A_G_b38	HLA-DRB1	ENSG00000196126.11	1.2e-08	9.1e-05	-0.26	-5.9	Stomach	1
rs9268877	chr6_32463370_A_G_b38	HLA-DRB5	ENSG00000198502.5	9.7e-11	8.9e-05	-0.42	-6.7	Stomach	1
rs9268877	chr6_32463370_A_G_b38	HLA-DRB6	ENSG00000229391.7	3.3e-24	0.0001	0.55	11.0	Stomach	1
rs9268877	chr6_32463370_A_G_b38	HLA-DQA1	ENSG00000196735.11	1.5e-05	0.00016	-0.26	-4.4	Testis	1
rs9268877	chr6_32463370_A_G_b38	HLA-DRB1	ENSG00000196126.11	3.8e-07	0.00016	-0.34	-5.2	Testis	1
rs9268877	chr6_32463370_A_G_b38	HLA-DRB5	ENSG00000198502.5	3.6e-05	0.0002	-0.36	-4.2	Testis	1
rs9268877	chr6_32463370_A_G_b38	HLA-DRB6	ENSG00000229391.7	1.1e-26	0.00017	0.7	12.0	Testis	1
rs9268877	chr6_32463370_A_G_b38	HLA-DRB9	ENSG00000196301.3	0.073		-0.15	-1.8	Testis	0
rs9268877	chr6_32463370_A_G_b38	HLA-DQA1	ENSG00000196735.11	4.3e-08	0.00027	-0.2	-5.6	Thyroid	1
rs9268877	chr6_32463370_A_G_b38	HLA-DRB1	ENSG00000196126.11	1.6000000000000002e-23	0.00029	-0.33	-11.0	Thyroid	1
rs9268877	chr6_32463370_A_G_b38	HLA-DRB5	ENSG00000198502.5	1.3e-17	0.00035	-0.46	-8.9	Thyroid	1
rs9268877	chr6_32463370_A_G_b38	HLA-DRB6	ENSG00000229391.7	8.7e-45	0.00035	0.69	16.0	Thyroid	1
rs9268877	chr6_32463370_A_G_b38	HLA-DRB9	ENSG00000196301.3	3.7e-05	0.00032	0.23	4.2	Thyroid	1
rs9268877	chr6_32463370_A_G_b38	HLA-DQA1	ENSG00000196735.11	0.32	2.6e-05	-0.095	-0.99	Uterus	0
rs9268877	chr6_32463370_A_G_b38	HLA-DRB1	ENSG00000196126.11	0.00013	3e-05	-0.29	-4.0	Uterus	0
rs9268877	chr6_32463370_A_G_b38	HLA-DRB5	ENSG00000198502.5	0.00046	3e-05	-0.4	-3.6	Uterus	0
rs9268877	chr6_32463370_A_G_b38	HLA-DRB6	ENSG00000229391.7	3.6e-11	2.7e-05	0.68	7.4	Uterus	1
rs9268877	chr6_32463370_A_G_b38	HLA-DRB9	ENSG00000196301.3	0.0016	3e-05	0.37	3.2	Uterus	0
rs9268877	chr6_32463370_A_G_b38	HLA-DQA1	ENSG00000196735.11	0.083	3.2e-05	-0.16	-1.7	Vagina	0
rs9268877	chr6_32463370_A_G_b38	HLA-DRB1	ENSG00000196126.11	0.011	4.1e-05	-0.19	-2.6	Vagina	0
rs9268877	chr6_32463370_A_G_b38	HLA-DRB5	ENSG00000198502.5	0.014	3.3e-05	-0.27	-2.5	Vagina	0
rs9268877	chr6_32463370_A_G_b38	HLA-DRB6	ENSG00000229391.7	1.6e-10	3.5e-05	0.63	7.0	Vagina	1
rs9268877	chr6_32463370_A_G_b38	HLA-DRB9	ENSG00000196301.3	0.46	3.6e-05	0.082	0.75	Vagina	0
rs9268877	chr6_32463370_A_G_b38	HLA-DQA1	ENSG00000196735.11	2.7e-09	0.00024	-0.14	-6.0	Whole Blood	1
rs9268877	chr6_32463370_A_G_b38	HLA-DRB1	ENSG00000196126.11	1.4e-07	0.00022	-0.099	-5.3	Whole Blood	1
rs9268877	chr6_32463370_A_G_b38	HLA-DRB5	ENSG00000198502.5	9.9e-12	0.00022	-0.25	-6.9	Whole Blood	1
rs9268877	chr6_32463370_A_G_b38	HLA-DRB6	ENSG00000229391.7	1.0000000000000001e-48	0.00023	0.62	16.0	Whole Blood	1
rs9268877	chr6_32463370_A_G_b38	HLA-DRB9	ENSG00000196301.3	7.6e-15	0.0002	0.34	8.0	Whole Blood	1
rs9940128	chr16_53766842_G_A_b38	FTO	ENSG00000140718.20	0.066	0.00014	0.052	1.8	Adipose - Subcutaneous	0
rs9940128	chr16_53766842_G_A_b38	FTO	ENSG00000140718.20	0.27	7.9e-05	0.038	1.1	Adipose - Visceral (Omentum)	0
rs9940128	chr16_53766842_G_A_b38	FTO	ENSG00000140718.20	0.31	3.9e-05	0.041	1.0	Adrenal Gland	0
rs9940128	chr16_53766842_G_A_b38	FTO	ENSG00000140718.20	0.048		0.059	2.0	Artery - Aorta	0
rs9940128	chr16_53766842_G_A_b38	FTO	ENSG00000140718.20	0.34		0.038	0.96	Artery - Coronary	0
rs9940128	chr16_53766842_G_A_b38	FTO	ENSG00000140718.20	0.12	0.00013	0.037	1.6	Artery - Tibial	0
rs9940128	chr16_53766842_G_A_b38	FTO	ENSG00000140718.20	0.56		-0.043	-0.58	Brain - Amygdala	0
rs9940128	chr16_53766842_G_A_b38	FTO	ENSG00000140718.20	0.28	2.6e-05	0.053	1.1	Brain - Anterior cingulate cortex (BA24)	0
rs9940128	chr16_53766842_G_A_b38	FTO	ENSG00000140718.20	0.81	4.8e-05	-0.0091	-0.25	Brain - Caudate (basal ganglia)	0
rs9940128	chr16_53766842_G_A_b38	FTO	ENSG00000140718.20	0.89	5.3e-05	0.0078	0.14	Brain - Cerebellar Hemisphere	0
rs9940128	chr16_53766842_G_A_b38	FTO	ENSG00000140718.20	0.93	6.7e-05	-0.0044	-0.089	Brain - Cerebellum	0
rs9940128	chr16_53766842_G_A_b38	FTO	ENSG00000140718.20	0.83	5.1e-05	-0.0078	-0.22	Brain - Cortex	0
rs9940128	chr16_53766842_G_A_b38	FTO	ENSG00000140718.20	0.72	3.2e-05	-0.015	-0.36	Brain - Frontal Cortex (BA9)	0
rs9940128	chr16_53766842_G_A_b38	FTO	ENSG00000140718.20	0.63	3e-05	0.022	0.48	Brain - Hippocampus	0
rs9940128	chr16_53766842_G_A_b38	FTO	ENSG00000140718.20	0.34	2.3e-05	0.049	0.96	Brain - Hypothalamus	0
rs9940128	chr16_53766842_G_A_b38	FTO	ENSG00000140718.20	0.9	4.4e-05	0.0046	0.12	Brain - Nucleus accumbens (basal ganglia)	0
rs9940128	chr16_53766842_G_A_b38	FTO	ENSG00000140718.20	0.49	4e-05	-0.029	-0.7	Brain - Putamen (basal ganglia)	0
rs9940128	chr16_53766842_G_A_b38	FTO	ENSG00000140718.20	0.76		0.026	0.31	Brain - Spinal cord (cervical c-1)	0
rs9940128	chr16_53766842_G_A_b38	FTO	ENSG00000140718.20	0.093		-0.14	-1.7	Brain - Substantia nigra	0
rs9940128	chr16_53766842_G_A_b38	FTO	ENSG00000140718.20	0.26		0.045	1.1	Breast - Mammary Tissue	0
rs9940128	chr16_53766842_G_A_b38	FTO	ENSG00000140718.20	0.64	0.00015	-0.011	-0.47	Cells - Cultured fibroblasts	0
rs9940128	chr16_53766842_G_A_b38	FTO	ENSG00000140718.20	0.41	2.2e-05	0.086	0.82	Cells - EBV-transformed lymphocytes	0
rs9940128	chr16_53766842_G_A_b38	FTO	ENSG00000140718.20	0.31	6.2e-05	0.026	1.0	Colon - Sigmoid	0
rs9940128	chr16_53766842_G_A_b38	FTO	ENSG00000140718.20	0.23		0.025	1.2	Colon - Transverse	0
rs9940128	chr16_53766842_G_A_b38	FTO	ENSG00000140718.20	0.38	0.00013	0.023	0.88	Esophagus - Mucosa	0
rs9940128	chr16_53766842_G_A_b38	FTO	ENSG00000140718.20	0.12	0.00011	0.032	1.6	Esophagus - Muscularis	0
rs9940128	chr16_53766842_G_A_b38	FTO	ENSG00000140718.20	0.041	5.8e-05	0.07	2.0	Heart - Atrial Appendage	0
rs9940128	chr16_53766842_G_A_b38	FTO	ENSG00000140718.20	0.023	5.6e-05	0.06	2.3	Heart - Left Ventricle	0
rs9940128	chr16_53766842_G_A_b38	FTO	ENSG00000140718.20	0.058		0.08	1.9	Liver	0
rs9940128	chr16_53766842_G_A_b38	FTO	ENSG00000140718.20	0.32		0.038	1.0	Lung	0
rs9940128	chr16_53766842_G_A_b38	FTO	ENSG00000140718.20	0.46		0.053	0.75	Minor Salivary Gland	0
rs9940128	chr16_53766842_G_A_b38	FTO	ENSG00000140718.20	2.6e-09	0.00013	0.15	6.0	Muscle - Skeletal	1
rs9940128	chr16_53766842_G_A_b38	FTO	ENSG00000140718.20	0.93	0.00013	0.0023	0.084	Nerve - Tibial	0
rs9940128	chr16_53766842_G_A_b38	FTO	ENSG00000140718.20	0.3		0.058	1.0	Ovary	0
rs9940128	chr16_53766842_G_A_b38	FTO	ENSG00000140718.20	0.028	6.1e-05	0.097	2.2	Pancreas	0
rs9940128	chr16_53766842_G_A_b38	FTO	ENSG00000140718.20	0.78	4.2e-05	0.012	0.28	Pituitary	0
rs9940128	chr16_53766842_G_A_b38	FTO	ENSG00000140718.20	0.18		-0.05	-1.3	Prostate	0
rs9940128	chr16_53766842_G_A_b38	FTO	ENSG00000140718.20	0.34		-0.025	-0.95	Skin - Not Sun Exposed (Suprapubic)	0
rs9940128	chr16_53766842_G_A_b38	FTO	ENSG00000140718.20	0.53	0.00016	0.017	0.63	Skin - Sun Exposed (Lower leg)	0
rs9940128	chr16_53766842_G_A_b38	FTO	ENSG00000140718.20	0.1	3.4e-05	0.053	1.7	Small Intestine - Terminal Ileum	0
rs9940128	chr16_53766842_G_A_b38	FTO	ENSG00000140718.20	0.11	5.6e-05	0.082	1.6	Spleen	0
rs9940128	chr16_53766842_G_A_b38	FTO	ENSG00000140718.20	0.12		0.046	1.6	Stomach	0
rs9940128	chr16_53766842_G_A_b38	FTO	ENSG00000140718.20	0.74	8.5e-05	0.012	0.33	Testis	0
rs9940128	chr16_53766842_G_A_b38	FTO	ENSG00000140718.20	0.011	0.00014	-0.064	-2.6	Thyroid	0
rs9940128	chr16_53766842_G_A_b38	FTO	ENSG00000140718.20	0.6		0.031	0.53	Uterus	0
rs9940128	chr16_53766842_G_A_b38	FTO	ENSG00000140718.20	0.5	1.6e-05	-0.032	-0.68	Vagina	0
rs9940128	chr16_53766842_G_A_b38	FTO	ENSG00000140718.20	0.99	0.00012	-0.00016	-0.01	Whole Blood	0
rsID	SNP	Gene Symbol	Gencode Id	P-Value	P-Value Threshold	NES	T-statistic	Tissue	Significant
